# No evidence of interaction between *FADS2* genotype and breastfeeding on cognitive or other traits in the UK Biobank

**DOI:** 10.1101/2024.05.29.24308099

**Authors:** Giulio Centorame, Nicole M. Warrington, Gibran Hemani, Geng Wang, George Davey Smith, David M. Evans

**Author notes:** Correspondence: Giulio Centorame; Institute for Molecular Bioscience, 306 Carmody Road, St Lucia QLD 4072, Australia. Data share statement: the UK Biobank data described in the manuscript is available to all bona fide research upon application and approval. Code book and analytic code will be made publicly and freely available without restrictions at https://github.com/GiulioCentorame/FADS-by-breastfeeding/. List of abbreviations: AA, arachidonic acid; ALSPAC, Avon Longitudinal Study of Parents and Children; DBP, diastolic blood pressure; DHA, docosahexaenoic acid; EPA, eicosapentaneoic acid; E-risk, Environmental Risk Longitudinal Twin Study; GWAS, genome-wide association study; HDL, high-density lipoprotein; LA, linoleic acid; LC-PUFA, long-chain polyunsaturated fatty acids; LD, linkage disequilibrium; LDL, low-density lipoprotein; PC, principal component; PUFA, polyunsaturared fatty acids; SBP, systolic blood pressure; SES, socioeconomic status; SNP, single nucleotide polymorphism; TDI, Townsend deprivation index.

## Abstract

**Background:** Breastfeeding is hypothesised to benefit child health and cognitive functioning by providing long-chain polyunsaturated fatty acids (LC-PUFA), which are essential for brain development. In 2007, Caspi *et al.* found evidence in two cohorts for an interaction between genetic variation in the *FADS2* gene (a gene involved in fatty acid metabolism) and breast feeding on IQ. However, subsequent studies have provided mixed evidence for the existence of an interaction.

**Objective:** To investigate the relationship between genetic variation in the *FADS2* region, breastfeeding, and their interaction on traits putatively affected by their interplay in a large, population-based cohort with appropriate control for confounders in genetic associations.

**Methods:** We tested for the interaction in up to 335,650 individuals from the UK Biobank, over a range of cognitive functioning tests, as well as educational attainment and other traits thought to be influenced by breastfeeding, including cardiometabolic traits, reproductive success, and atopic allergy.

**Results:** *FADS2* alleles associated with an increase in docosahexaenoic acid (DHA) in blood serum (the C allele of rs174575) were associated with decreased verbal-numerical reasoning ( *p=* 2.28× 10^−5^) and triglycerides ( *p=* 1. 40× 10^−41^), increased reproductive success ( *p=* 3. 40× 10^−5^), total cholesterol ( *p=* 5. 28× 10^−36^), HDL ( *p=* 1. 42× 10^− 51^), and LDL cholesterol ( *p=* 1. 46× 10^− 21^). We observed no evidence of an interaction in any of the traits, regardless of the modelling strategy.

**Conclusions:** We failed to replicate any breastfeeding by genotype interactions on any cognitive or non-cognitive traits. We postulate that the previous positive findings are likely to be spurious, perhaps due to lack of appropriate control for latent population structure.

## Supplementary Tables for "No evidence of interaction between *FADS2* genotype and breastfeeding on cognitive or other traits in the UK Biobank"

### Sheet: 1-ListGenotypes
Supplementary Table 1 - Variant characteristics
Minor allele frequency is calculated after exclusions (N = 335,650)
rsid	Chromosome	Position	Minor allele	Major allele	MAF	Directly genotyped?	HWE χ² exact p-value	Info	DHA-increasing allele	Source for DHA-increasing allele	LD
rs1535	11	61597972	G	A	0.347774	Yes	0.848677	1	A	ieugwasr::associations("rs1535", "met-d-DHA")	rs174575 r² = 0.68; rs174583 r² = 0.96
rs174575	11	61602003	G	C	0.274892	No	0.542878	0.997972	C	ieugwasr::associations( "rs174575", "met-d-DHA")	rs1535 r² = 0.68; rs174583 r² = 0.69
rs174583	11	61609750	T	C	0.3546	Yes	0.467824	1	C	ieugwasr::associations("rs174583", "met-d-DHA")	rs1535 r² = 0.96; rs174575 r² = 0.69

### Sheet: LD
LD matrix
LD is reported in r² aligned on the reference allele
SNP	rs1535	rs174575	rs174583
rs1535	1	0.676121	0.957493
rs174575	0.676121	1	0.687409
rs174583	0.957493	0.687409	1

### Sheet: 2-AssocFADS2
Supplementary Table 2 - Association between variants in the FADS2 gene and fatty acid levels
Summary statistics taken from Borges et al., 2022, BMC Med and extracted from openGWAS using the function ieugwasr::associations(proxies=FALSE). The results are aligned on the DHA-increasing allele on the forward strand
	Dataset	rs1535		rs174575		rs174583
		β for A allele [95% CI]	p-value	β for C allele [95% CI]	p-value	β for C allele [95% CI]	p-value
Docosahexaenoic acid	met-d-DHA	0.29 [0.28, 0.29]	0	0.22 [0.21, 0.23]	0	0.28 [0.27, 0.29]	0
Linoleic acid	met-d-LA	−0.08 [−0.09, −0.07]	1.39991e-85	−0.07 [−0.08, −0.06]	9.8992e-53	−0.08 [−0.09, −0.07]	4.30031e-84
Omega-3 fatty acids	met-d-Omega_3	0.33 [0.33, 0.34]	0	0.26 [0.25, 0.27]	0	0.33 [0.32, 0.34]	0
Omega-6 fatty acids	met-d-Omega_6	0.02 [0.01, 0.02]	1.89998e-05	0.01 [0.00, 0.02]	0.02	0.02 [0.01, 0.02]	3.59998e-05
Polyunsaturated fatty acids	met-d-PUFA	0.10 [0.09, 0.10]	2.89734e-121	0.07 [0.06, 0.08]	7.00003e-61	0.09 [0.09, 0.10]	7.99834e-118
Ratio of docosahexaenoic acid to total fatty acids	met-d-DHA_pct	0.27 [0.26, 0.28]	0	0.21 [0.20, 0.22]	0	0.27 [0.26, 0.28]	0
Ratio of linoleic acid to total fatty acids	met-d-LA_pct	−0.18 [−0.19, −0.18]	0	−0.15 [−0.16, −0.14]	1.69824e-238	−0.18 [−0.19, −0.17]	0
Ratio of omega-3 fatty acids to total fatty acids	met-d-Omega_3_pct	0.39 [0.38, 0.40]	0	0.30 [0.29, 0.31]	0	0.38 [0.37, 0.39]	0
Ratio of omega-6 fatty acids to omega-3 fatty acids	met-d-Omega_6_by_Omega_3	−0.37 [−0.38, −0.36]	0	−0.29 [−0.30, −0.28]	0	−0.36 [−0.37, −0.35]	0
Ratio of polyunsaturated fatty acids to total fatty acids	met-d-PUFA_pct	0.12 [0.11, 0.13]	1.79887e-184	0.09 [0.08, 0.10]	2.99985e-96	0.12 [0.11, 0.13]	4.4978e-184
P-values around > 5e-308 were rounded to 0 as they were outside the floating point representation limit in R

### Sheet: 3-GeneralFeatures
Supplementary Table 3 - General sample characteristics by breastfeeding status
	Breastfed, N = 180,484	Bottlefed, N = 73,981	Missing, N = 81,185	Total, N = 335,650
Year of birth
Column1	Column2	Column3	Column4	Column5
Mean (SD)	1951 (8)	1954 (8)	1949 (7)	1951 (8)
Median [Range]	1950 [1936, 1970]	1955 [1937, 1970]	1947 [1936, 1970]	1950 [1936, 1970]
Sex
Column1	Column2	Column3	Column4	Column5
Female	99,622 (55%)	45,561 (62%)	35,045 (43%)	180,228 (54%)
Male	80,862 (45%)	28,420 (38%)	46,140 (57%)	155,422 (46%)
Townsend deprivation index
Column1	Column2	Column3	Column4	Column5
Mean (SD)	-1.71 (2.84)	-1.40 (3.03)	-1.45 (3.02)	-1.58 (2.93)
Median [Range]	-2.44 [-6.26, 10.56]	-2.23 [-6.26, 10.88]	-2.29 [-6.26, 10.82]	-2.36 [-6.26, 10.88]
N missing	195	104	99	398

### Sheet: 4-ListContinuousOutcomes
Supplementary Table 4 - Summary of assessment, units, and data transformation for continuous outcomes
Outcome	FID	Way of assessment	Assessment delivery	Domain	Regression type	N after exclusions	Outcome measured (before transformation in z-scores)	Data reduction strategy (for 2+ instances)	Time covariate	Notes
Verbal-numerical reasoning	20016, 20191	Performance test	In person/online	Cognitive performance	OLS	169776	Number of correct answers	First available instance	Age at assessment	13 questions in the assessment centre version, 14 question in the online version
Educational attainment	6138	Self-reported	In person	Sociodemographics	OLS	332939	ISCED years equivalence of highest qualification (1)	Max value	Age at reporting	If the same value was reported multiple times, the highest age was taken
Number of offspring	2405, 2734	Self-reported	In person	Sociodemographics	OLS	333065	Number of offspring	Max value	Age at reporting	If the same value was reported multiple times, the highest age was taken; participants >10 recoded as 10 (2)
Total cholesterol	30690	CHO-POD analysis on a Beckman Coulter AU5800	In person	Blood biochemistry	OLS	319504	mmol/L	First available instance	Age at assessment
LDL direct	30780	Enzymatic protective selection analysis on a Beckman Coulter AU5801	In person	Blood biochemistry	OLS	319012	mmol/L	First available instance	Age at assessment
HDL direct	30760	Enzymatic protective selection analysis on a Beckman Coulter AU5802	In person	Blood biochemistry	OLS	292113	mmol/L	First available instance	Age at assessment
Triglycerides	30870	GPO-POD analysis on a Beckman Coulter AU5802	In person	Blood biochemistry	OLS	315064	mmol/L	First available instance	Age at assessment
BMI	21001	Derived from physical measures taken at assessment centre	In person	Anthropometrics	OLS	330606	kg/m^2	First available instance	Age at assessment
Systolic blood pressure	93, 4080, 6153, 6177	Automated or manual reading (3)	In person	Cardiometabolic traits	OLS	333709	mmHg adjusted for medication use (3)	First available instance for automated reading, else manual	Age at assessment	First available instance of automated reading; if none available, manual reading (3)
Diastolic blood pressure	94, 4079, 6153, 6177	Automated or manual reading (3)	In person	Cardiometabolic traits	OLS	334270	mmHg adjusted for medication use (3)	First available instance for automated reading, else manual	Age at assessment	First available instance of automated reading; if none available, manual reading (3)
Matrix pattern completion	6373, 6374	Performance test	In person	Cognitive performance	OLS	19344	Number of correctly solved puzzles	First available instance	Age at assessment
Reaction time	20023	Performance test	In person	Cognitive performance	OLS	329013	log(average time to complete the task in milliseconds)	First available instance	Age at assessment
Tower rearranging	21004	Performance test	In person	Cognitive performance	OLS	19189	Number of puzzles correctly solved	First available instance	Age at assessment
Numeric memory	4282	Performance test	In person/online	Cognitive performance	OLS	111661	Max digits remembered	First available instance	Age at assessment
Visual memory	399, 20132	Performance test	In person/online	Cognitive performance	OLS	335531	log((number of incorrect matches in round 2) +1) (5, 7)	First available instance	Age at assessment	Heavily skewed and many 0s
Paired associate learning	20197	Performance test	In person	Cognitive performance	OLS	19573	Number of words correctly associated	First available instance	Age at assessment
Symbol digit substitution	23324, 23323	Performance test	In person/online	Cognitive performance	OLS	89817	Number of symbol digits made correctly (6)	First available instance	Age at assessment
Trailmaking #1	6348, 20156	Performance test	In person/online	Cognitive performance	OLS	83267	log(average time to complete trail (seconds)) (8)	First available instance	Age at assessment	Times > 250 excluded (9)
Trailmaking #2	6350, 20158	Performance test	In person/online	Cognitive performance	OLS	82734	log(average time to complete trail (seconds)) (8)	First available instance	Age at assessment	Part 2 is susceptible to increased error rates in people with dementia; times > 250 excluded (9)
Trailmaking #2-#1	6348, 6350, 20156, 20158	Performance test	In person/online	Cognitive performance	OLS	80928	time to complete trail 2 - time to complete trail 1 (seconds) (8)	First available instance	Age at assessment	2-1 used for screening in dementia patients, due to the increased error rates in part 2 but not in part 1; difference in time < -50 or > 150 excluded (9)
Notes
1: https://academic.oup.com/ije/article/51/3/885/6521336
2: https://www.nature.com/articles/s41467-021-25723-z
3: https://doi.org/10.1161/HYPERTENSIONAHA.121.17701
4: https://psycnet.apa.org/fulltext/1994-08189-001.html
5: https://journals.plos.org/plosone/article?id=10.1371/journal.pone.0154222#sec001
6: https://www.sciencedirect.com/science/article/pii/S0160289619300789
7: https://content.iospress.com/articles/journal-of-alzheimers-disease/jad210512#S1
8: https://www.nature.com/articles/mp2017189
9: https://www.tandfonline.com/doi/abs/10.1076/clin.12.2169.2005

### Sheet: 5-ListBinaryOutcomes
Supplementary Table 5 - Summary of assessment, units, and data transformation for binary outcomes
Outcome	FID	Way of assessment	Assessment delivery	Domain	Regression type	N after exclusions	N cases	N controls	Groups	Data reduction strategy (for 2+ instances)	Time covariate	Notes
Angina pectoris	6150	Self-reported	In person	Vascular diseases	Logistic	335650	10745	324406	1 = ever reported, 0 = never reported	Ever vs never	Min age when reported to UK Biobank OR max age without reporting	"Prefer not to answer" set to NA
Myocardial infarction	6150	Self-reported	In person	Vascular diseases	Logistic	335650	7907	327743	1 = ever reported, 0 = never reported	Ever vs never	Min age when reported to UK Biobank OR max age without reporting	"Prefer not to answer" set to NA
Stroke	6150	Self-reported	In person	Vascular diseases	Logistic	335650	5628	330382	1 = ever reported, 0 = never reported	Ever vs never	Min age when reported to UK Biobank OR max age without reporting	"Prefer not to answer" set to NA
Hayfever, allergic rhinitis, or eczema	6152	Self-reported	In person	Chronic diseases	Logistic	335650	79559	256091	1 = ever reported, 0 = never reported	Ever vs never	Date of birth	"I don't know" or "Prefer not to answer" set to NA, excluded cases under 35 or without a
Type-II diabetes	2443, 2986	Self-reported	In person	Metabolic diseases	Logistic	330260	11096	319164	1 = ever reported, 0 = never reported	Ever vs never diabetes, at least 1 reported instance on whether they were on insulin within one year of diagnosis or not	Min age when reported to UK Biobank OR max age without reporting	This field does not distinguish between Type-I and Type-II diabetes; "Prefer not to answer" set to NA

### Sheet: 6-ContinuousSingleDelivery
Supplementary Table 6 - Summary statistics of continuous traits with single assessment delivery mode by breastfeeding status
Outcomes are presented in SD of the original unit
	Breastfed, N = 180,484	Bottlefed, N = 73,981	Missing, N = 81,185	Total, N = 335,650
Years of schooling
Column1	Column2	Column3	Column4	Column5
Score
N	179355	73475	80109	332939
Mean (SD)	15.5 (4.8)	15.1 (4.7)	14.0 (5.1)	15.1 (4.9)
Median [Range]	15.0 [7.0, 20.0]	15.0 [7.0, 20.0]	15.0 [7.0, 20.0]	15.0 [7.0, 20.0]
Age at assessment
Mean (SD)	58 (8)	54 (9)	60 (8)	58 (8)
Median [Range]	59 [39, 82]	54 [39, 82]	61 [40, 81]	59 [39, 82]
Number of offspring
Column1	Column2	Column3	Column4	Column5
Score
N	179219	73480	80366	333065
Mean (SD)	1.80 (1.14)	1.73 (1.15)	1.75 (1.15)	1.77 (1.14)
Median [Range]	2.00 [0.00, 5.00]	2.00 [0.00, 5.00]	2.00 [0.00, 5.00]	2.00 [0.00, 5.00]
Age at assessment
Mean (SD)	58 (8)	54 (9)	60 (8)	58 (8)
Median [Range]	59 [39, 82]	54 [39, 82]	62 [40, 81]	59 [39, 82]
Total cholesterol
Column1	Column2	Column3	Column4	Column5
Score
N	171818	70547	77139	319504
Mean (SD)	5.73 (1.11)	5.68 (1.09)	5.65 (1.15)	5.70 (1.11)
Median [Range]	5.70 [2.29, 9.14]	5.64 [2.31, 9.14]	5.63 [2.29, 9.14]	5.67 [2.29, 9.14]
Age at assessment
Mean (SD)	57 (8)	54 (8)	59 (7)	57 (8)
Median [Range]	58 [39, 76]	53 [39, 75]	61 [40, 76]	58 [39, 76]
LDL cholesterol
Column1	Column2	Column3	Column4	Column5
Score
N	171564	70444	77004	319012
Mean (SD)	3.57 (0.85)	3.54 (0.83)	3.54 (0.87)	3.56 (0.85)
Median [Range]	3.54 [0.97, 6.18]	3.50 [1.02, 6.18]	3.51 [0.99, 6.18]	3.53 [0.97, 6.18]
Age at assessment
Mean (SD)	57 (8)	54 (8)	59 (7)	57 (8)
Median [Range]	58 [39, 76]	53 [39, 75]	61 [40, 76]	58 [39, 76]
HDL cholesterol
Column1	Column2	Column3	Column4	Column5
Score
N	157020	64342	70751	292113
Mean (SD)	1.46 (0.36)	1.45 (0.36)	1.40 (0.36)	1.44 (0.36)
Median [Range]	1.42 [0.38, 2.60]	1.41 [0.35, 2.60]	1.36 [0.32, 2.60]	1.40 [0.32, 2.60]
Age at assessment
Mean (SD)	57 (8)	54 (8)	59 (7)	57 (8)
Median [Range]	58 [39, 76]	53 [39, 75]	61 [40, 76]	58 [39, 76]
Triglycerides
Column1	Column2	Column3	Column4	Column5
Score
N	169629	69603	75832	315064
Mean (SD)	1.66 (0.84)	1.63 (0.85)	1.76 (0.86)	1.68 (0.85)
Median [Range]	1.46 [0.23, 4.82]	1.42 [0.23, 4.82]	1.56 [0.25, 4.82]	1.48 [0.23, 4.82]
Age at assessment
Mean (SD)	57 (8)	54 (8)	59 (7)	57 (8)
Median [Range]	58 [39, 76]	53 [39, 75]	61 [40, 76]	58 [39, 76]
Body mass index
Column1	Column2	Column3	Column4	Column5
Score
N	177928	72713	79965	330606
Mean (SD)	27.1 (4.3)	27.1 (4.5)	27.4 (4.3)	27.2 (4.3)
Median [Range]	26.5 [13.2, 41.6]	26.5 [13.8, 41.6]	27.0 [13.6, 41.6]	26.6 [13.2, 41.6]
Age at assessment
Mean (SD)	57 (8)	54 (8)	59 (7)	57 (8)
Median [Range]	58 [39, 73]	53 [39, 71]	61 [40, 79]	58 [39, 79]
Systolic blood pressure
Column1	Column2	Column3	Column4	Column5
Score
N	179458	73638	80613	333709
Mean (SD)	141 (20)	138 (20)	144 (20)	141 (20)
Median [Range]	139 [80, 203]	136 [83, 203]	143 [80, 203]	140 [80, 203]
Age at assessment
Mean (SD)	57 (8)	54 (8)	59 (7)	57 (8)
Median [Range]	58 [39, 81]	53 [39, 79]	61 [40, 81]	58 [39, 81]
Diastolic blood pressure
Column1	Column2	Column3	Column4	Column5
Score
N	179771	73669	80830	334270
Mean (SD)	84 (11)	84 (11)	85 (11)	84 (11)
Median [Range]	84 [51, 118]	83 [51, 118]	85 [51, 118]	84 [51, 118]
Age at assessment
Mean (SD)	57 (8)	54 (8)	59 (7)	57 (8)
Median [Range]	59 [39, 81]	53 [39, 79]	61 [40, 81]	58 [39, 81]
Matrix pattern completion
Column1	Column2	Column3	Column4	Column5
Score
N	11055	4448	3841	19344
Mean (SD)	8 (2)	8 (2)	8 (2)	8 (2)
Median [Range]	8 [2, 14]	8 [2, 14]	8 [2, 14]	8 [2, 14]
Age at assessment
Mean (SD)	65 (7)	61 (7)	66 (7)	64 (7)
Median [Range]	65 [47, 81]	61 [46, 82]	68 [48, 81]	65 [46, 82]
Reaction time
Column1	Column2	Column3	Column4	Column5
Score
N	177259	72644	79110	329013
Mean (SD)	548 (96)	539 (96)	560 (100)	549 (97)
Median [Range]	532 [231, 895]	523 [265, 895]	543 [262, 895]	534 [231, 895]
Age at assessment
Mean (SD)	57 (8)	54 (8)	59 (7)	57 (8)
Median [Range]	58 [39, 76]	53 [39, 71]	61 [40, 75]	58 [39, 76]
Tower rearranging
Column1	Column2	Column3	Column4	Column5
Score
N	10991	4415	3783	19189
Mean (SD)	10 (3)	10 (3)	10 (3)	10 (3)
Median [Range]	10 [1, 18]	10 [1, 18]	10 [1, 18]	10 [1, 18]
Age at assessment
Mean (SD)	65 (7)	61 (7)	66 (7)	64 (7)
Median [Range]	65 [47, 81]	61 [46, 82]	68 [48, 81]	65 [46, 82]
Paired associate learning
Column1	Column2	Column3	Column4	Column5
Score
N	11178	4496	3899	19573
Mean (SD)	7 (3)	7 (3)	7 (3)	7 (3)
Median [Range]	7 [0, 10]	8 [0, 10]	7 [0, 10]	7 [0, 10]
Age at assessment
Mean (SD)	65 (7)	62 (7)	66 (7)	64 (7)
Median [Range]	65 [47, 81]	61 [46, 82]	68 [48, 81]	65 [46, 82]

### Sheet: 7-CognitiveMultipleDelivery
Supplementary Table 7 - Summary statistics of continuous traits with multiple assessment delivery mode by breastfeeding status
	Breastfed, N = 180,484		Bottlefed, N = 73,981		Missing, N = 81,185
	Assessment centre	Online	Assessment centre	Online	Assessment centre	Online
Verbal-numerical reasoning
Column1	Column2	Column3	Column4	Column5	Column6	Column7
Score
N	74349	20550	28660	7639	31111	7467
Mean (SD)	6 (2)	6 (2)	6 (2)	6 (2)	6 (2)	5 (2)
Median [Range]	6 [0, 12]	6 [0, 11]	6 [0, 12]	6 [1, 11]	6 [0, 12]	5 [0, 11]
Age at assessment
Mean (SD)	59 (8)	63 (7)	55 (9)	60 (8)	60 (8)	65 (7)
Median [Range]	60 [40, 81]	64 [46, 79]	55 [40, 82]	60 [46, 77]	62 [40, 81]	67 [46, 78]
Numeric memory
Column1	Column2	Column3	Column4	Column5	Column6	Column7
Score
N	28477	34902	11757	12333	11691	12501
Mean (SD)	6.79 (1.25)	7.00 (1.38)	6.77 (1.25)	6.97 (1.37)	6.68 (1.27)	6.93 (1.40)
Median [Range]	7.00 [3.00, 11.00]	7.00 [3.00, 11.00]	7.00 [3.00, 11.00]	7.00 [3.00, 11.00]	7.00 [3.00, 11.00]	7.00 [3.00, 11.00]
Age at assessment
Mean (SD)	60 (8)	63 (7)	56 (9)	60 (8)	61 (8)	65 (7)
Median [Range]	61 [40, 81]	64 [45, 79]	56 [40, 82]	59 [45, 77]	62 [40, 81]	67 [45, 78]
Symbol digit substitution
Column1	Column2	Column3	Column4	Column5	Column6	Column7
Score
N	11010	40995	4411	14518	3807	15076
Mean (SD)	19 (5)	20 (5)	20 (5)	21 (5)	18 (5)	19 (5)
Median [Range]	19 [5, 34]	20 [5, 34]	20 [5, 34]	21 [5, 34]	18 [5, 33]	19 [5, 34]
Age at assessment
Mean (SD)	65 (7)	63 (7)	61 (7)	60 (8)	66 (7)	65 (7)
Median [Range]	65 [47, 81]	64 [45, 79]	61 [46, 82]	60 [45, 77]	68 [48, 81]	67 [45, 78]
Trailmaking path 1
Column1	Column2	Column3	Column4	Column5	Column6	Column7
Score
N	11052	37236	4447	13177	3846	13509
Mean (SD)	22 (8)	39 (13)	22 (7)	38 (13)	24 (8)	40 (14)
Median [Range]	21 [10, 103]	36 [15, 106]	20 [11, 106]	35 [16, 106]	22 [11, 94]	37 [16, 106]
Age at assessment
Mean (SD)	65 (7)	63 (7)	62 (7)	60 (8)	66 (7)	65 (7)
Median [Range]	65 [47, 81]	64 [45, 79]	61 [46, 81]	59 [45, 77]	68 [48, 81]	67 [45, 78]
Trailmaking path 2
Column1	Column2	Column3	Column4	Column5	Column6	Column7
Score
N	10709	37292	4317	13196	3701	13519
Mean (SD)	55 (21)	66 (23)	54 (21)	64 (23)	59 (23)	69 (24)
Median [Range]	51 [21, 172]	61 [21, 172]	49 [21, 172]	59 [24, 172]	54 [22, 171]	64 [23, 171]
Age at assessment
Mean (SD)	64 (7)	63 (7)	61 (7)	60 (8)	66 (7)	65 (7)
Median [Range]	65 [47, 81]	64 [45, 79]	61 [46, 81]	59 [45, 77]	68 [48, 81]	67 [45, 78]
Trailmaking path 2-1
Column1	Column2	Column3	Column4	Column5	Column6	Column7
Score
N	10405	36576	4221	12953	3570	13203
Mean (SD)	31 (15)	26 (16)	30 (15)	25 (16)	33 (16)	28 (16)
Median [Range]	29 [-27, 84]	23 [-27, 84]	28 [-21, 84]	23 [-26, 84]	30 [-15, 84]	25 [-25, 84]
Age at assessment
Mean (SD)	64 (7)	63 (7)	61 (7)	59 (8)	66 (7)	65 (7)
Median [Range]	65 [47, 81]	64 [45, 79]	61 [46, 81]	59 [45, 77]	67 [48, 81]	66 [45, 78]

### Sheet: 8-BinaryTraits
Supplementary Table 8 - Summary statistics of binary traits by breastfeeding status
	Breastfed, N = 180,484	Bottlefed, N = 73,981	Missing, N = 81,185	Total, N = 335,650
Angina
Column1	Column2	Column3	Column4	Column5
Status
Affected	5,185 (1.5%)	1,875 (0.6%)	3,685 (1.1%)	10,745 (3.2%)
Unaffected	175,071 (52%)	72,004 (21%)	77,331 (23%)	324,406 (97%)
Age at assessment
Mean (SD)	58 (8)	54 (9)	60 (8)	58 (8)
Median [Range]	59 [39, 82]	54 [39, 82]	62 [40, 81]	59 [39, 82]
Heart attack
Column1	Column2	Column3	Column4	Column5
Status
Affected	3,799 (1.1%)	1,263 (0.4%)	2,845 (0.8%)	7,907 (2.4%)
Unaffected	176,457 (53%)	72,616 (22%)	78,171 (23%)	327,244 (98%)
Age at assessment
Mean (SD)	58 (8)	54 (9)	60 (8)	58 (8)
Median [Range]	59 [39, 82]	54 [39, 82]	62 [40, 81]	59 [39, 82]
Stroke
Column1	Column2	Column3	Column4	Column5
Status
Affected	2,622 (0.8%)	947 (0.3%)	1,699 (0.5%)	5,268 (1.6%)
Unaffected	177,634 (53%)	72,932 (22%)	79,317 (24%)	329,883 (98%)
Age at assessment
Mean (SD)	58 (8)	54 (9)	60 (8)	58 (8)
Median [Range]	59 [39, 82]	54 [39, 82]	62 [40, 81]	59 [39, 82]
Type-II Diabetes
Column1	Column2	Column3	Column4	Column5
Status
Affected	5,747 (1.7%)	1,889 (0.6%)	3,460 (1.0%)	11,096 (3.4%)
Unaffected	172,085 (52%)	70,940 (21%)	76,139 (23%)	319,164 (97%)
Age at assessment
Mean (SD)	58 (8)	54 (9)	60 (8)	58 (8)
Median [Range]	59 [39, 82]	54 [39, 81]	62 [40, 81]	59 [39, 82]
Hayfever, rhinitis, or eczema
Column1	Column2	Column3	Column4	Column5
Status
Affected	44,005 (24%)	18,658 (25%)	16,896 (21%)	79,559 (24%)
Unaffected	136,328 (76%)	55,244 (75%)	64,135 (79%)	255,707 (76%)
Date of birth
Median [Range]	1,950 [1,936, 1,970]	1,955 [1,937, 1,970]	1,947 [1,936, 1,970]	1,950 [1,936, 1,970]
Percentages are relative to each column

### Sheet: 9-YearsOfSchoolingConversion
Supplementary Table 9 -Equivalence between qualification type and years of education
From Carter et al., 2022, BMJ
Qualification (As reported in UK Biobank)	ISCED	Years of education
College or University degree	5	20
NVQ or HND or HNC or equivalent	5	19
Other prof. qual. eg: nursing, teaching	4	15
A levels/AS levels or equivalent	3	13
O levels/GCSEs or equivalent	2	10
CSEs or equivalent	2	10
None of the above	1	7
Prefer not to answer	Excluded

### Sheet: 10-AssocCognitiveMD
Supplementary Table 10 - Phenotypic associations between cognitive outcomes with multiple assessment delivery mode and age, sex, TDI, and PCs
Coefficients are reported as a 1-SD increase in the outcome (in italics) for a 1-SD increase in the predictor variable. Breastfeeding is coded as 0= bottlefed, 1=breastfed; sex is coded as 0 = female, 1 = male; delivery mode is coded as 0 = assessment centre, 1 = online
	Verbal-numerical reasoning				Numeric memory				Symbol digit substitution				Trailmaking path A				Trailmaking path B				Trailmaking path B-A
Coefficient	Unadjusted	Adjusted for age and sex	Adjusted for age, sex and TDI	Adjusted for age, sex, TDI, and PCs	Unadjusted	Adjusted for age and sex	Adjusted for age, sex and TDI	Adjusted for age, sex, TDI, and PCs	Unadjusted	Adjusted for age and sex	Adjusted for age, sex and TDI	Adjusted for age, sex, TDI, and PCs	Unadjusted	Adjusted for age and sex	Adjusted for age, sex and TDI	Adjusted for age, sex, TDI, and PCs	Unadjusted	Adjusted for age and sex	Adjusted for age, sex and TDI	Adjusted for age, sex, TDI, and PCs	Unadjusted	Adjusted for age and sex	Adjusted for age, sex and TDI	Adjusted for age, sex, TDI, and PCs
(Intercept)	-0.046	-0.131	-0.131	-0.142	-0.082	-0.214	-0.216	-0.2	-0.003	-0.108	-0.118	-0.089	-1.15	-1.053	-1.048	-1.079	-0.498	-0.374	-0.366	-0.372	0.194	0.255	0.262	0.275
	[-0.056, -0.035]	[-0.143, -0.119]	[-0.143, -0.119]	[-0.186, -0.098]	[-0.097, -0.068]	[-0.229, -0.198]	[-0.232, -0.201]	[-0.255, -0.145]	[-0.022, 0.017]	[-0.127, -0.090]	[-0.137, -0.100]	[-0.145, -0.034]	[-1.166, -1.134]	[-1.069, -1.037]	[-1.064, -1.033]	[-1.128, -1.030]	[-0.518, -0.478]	[-0.393, -0.355]	[-0.385, -0.347]	[-0.431, -0.314]	[0.174, 0.214]	[0.235, 0.276]	[0.241, 0.282]	[0.213, 0.338]
Breastfed as a baby	0.101	0.137	0.135	0.13	0.018	0.06	0.059	0.057	-0.125	0.074	0.073	0.063	0.058	-0.054	-0.053	-0.046	0.078	-0.088	-0.086	-0.075	0.05	-0.061	-0.059	-0.052
	[0.089, 0.113]	[0.125, 0.149]	[0.123, 0.147]	[0.118, 0.142]	[0.004, 0.033]	[0.045, 0.075]	[0.044, 0.074]	[0.042, 0.072]	[-0.141, -0.108]	[0.059, 0.089]	[0.058, 0.088]	[0.048, 0.078]	[0.044, 0.072]	[-0.067, -0.041]	[-0.066, -0.040]	[-0.059, -0.033]	[0.061, 0.095]	[-0.103, -0.072]	[-0.102, -0.070]	[-0.091, -0.060]	[0.033, 0.067]	[-0.078, -0.044]	[-0.076, -0.042]	[-0.069, -0.035]
Delivery mode	0.051	0.106	0.1	0.087	0.155	0.206	0.208	0.203	0.173	0.079	0.083	0.07	1.413	1.475	1.473	1.483	0.525	0.607	0.604	0.616	-0.33	-0.277	-0.28	-0.274
	[0.038, 0.064]	[0.093, 0.119]	[0.087, 0.114]	[0.074, 0.100]	[0.142, 0.168]	[0.193, 0.220]	[0.194, 0.221]	[0.189, 0.216]	[0.155, 0.190]	[0.063, 0.095]	[0.067, 0.099]	[0.055, 0.086]	[1.399, 1.428]	[1.461, 1.489]	[1.459, 1.487]	[1.469, 1.497]	[0.507, 0.543]	[0.591, 0.624]	[0.587, 0.620]	[0.599, 0.632]	[-0.349, -0.312]	[-0.295, -0.259]	[-0.297, -0.262]	[-0.292, -0.256]
Age		-0.098	-0.105	-0.107		-0.12	-0.123	-0.125		-0.464	-0.47	-0.471		0.274	0.277	0.278		0.397	0.402	0.404		0.257	0.262	0.264
		[-0.104, -0.093]	[-0.110, -0.099]	[-0.112, -0.101]		[-0.127, -0.114]	[-0.130, -0.116]	[-0.131, -0.118]		[-0.470, -0.457]	[-0.477, -0.463]	[-0.478, -0.465]		[0.268, 0.280]	[0.271, 0.283]	[0.272, 0.284]		[0.390, 0.404]	[0.395, 0.409]	[0.397, 0.411]		[0.250, 0.265]	[0.254, 0.269]	[0.256, 0.271]
Sex		0.093	0.093	0.093		0.153	0.152	0.152		-0.007	-0.008	-0.008		-0.093	-0.092	-0.092		-0.083	-0.082	-0.082		-0.004	-0.003	-0.003
		[0.082, 0.103]	[0.082, 0.103]	[0.083, 0.104]		[0.139, 0.166]	[0.139, 0.165]	[0.139, 0.165]		[-0.020, 0.006]	[-0.021, 0.005]	[-0.021, 0.005]		[-0.104, -0.081]	[-0.104, -0.080]	[-0.104, -0.080]		[-0.097, -0.069]	[-0.096, -0.068]	[-0.095, -0.068]		[-0.019, 0.011]	[-0.018, 0.011]	[-0.018, 0.012]
Townsend deprivation index			-0.073	-0.071			-0.031	-0.03			-0.069	-0.066			0.037	0.035			0.061	0.058			0.047	0.045
			[-0.079, -0.067]	[-0.077, -0.065]			[-0.038, -0.024]	[-0.037, -0.023]			[-0.076, -0.062]	[-0.073, -0.059]			[0.030, 0.043]	[0.029, 0.041]			[0.053, 0.068]	[0.051, 0.066]			[0.039, 0.055]	[0.037, 0.053]
PC1				-0.003				0				0.001				-0.001				0.002				0.001
				[-0.006, 0.001]				[-0.004, 0.004]				[-0.004, 0.005]				[-0.005, 0.003]				[-0.003, 0.006]				[-0.003, 0.006]
PC2				0				0				-0.002				-0.001				0.001				-0.002
				[-0.003, 0.004]				[-0.004, 0.005]				[-0.006, 0.002]				[-0.005, 0.003]				[-0.004, 0.006]				[-0.007, 0.003]
PC3				0.007				0.005				0.003				-0.006				-0.007				-0.003
				[0.004, 0.011]				[0.000, 0.009]				[-0.002, 0.007]				[-0.010, -0.002]				[-0.011, -0.003]				[-0.008, 0.002]
PC4				-0.008				-0.006				-0.005				0.004				0.007				0.006
				[-0.011, -0.005]				[-0.009, -0.003]				[-0.008, -0.001]				[0.002, 0.007]				[0.004, 0.011]				[0.002, 0.010]
PC5				-0.001				0				-0.007				0.004				0.006				0.004
				[-0.002, 0.000]				[-0.002, 0.001]				[-0.008, -0.006]				[0.002, 0.005]				[0.004, 0.007]				[0.002, 0.006]
PC6				0.002				-0.001				0.004				-0.002				-0.004				-0.001
				[-0.001, 0.005]				[-0.005, 0.003]				[0.000, 0.008]				[-0.006, 0.002]				[-0.008, 0.001]				[-0.006, 0.003]
PC7				-0.005				-0.005				-0.001				0.001				0				0
				[-0.008, -0.002]				[-0.009, -0.001]				[-0.005, 0.003]				[-0.002, 0.004]				[-0.003, 0.004]				[-0.005, 0.004]
PC8				-0.002				0				-0.001				0				0.001				0.002
				[-0.005, 0.001]				[-0.004, 0.003]				[-0.005, 0.003]				[-0.004, 0.003]				[-0.002, 0.005]				[-0.002, 0.006]
PC9				0.001				0.003				-0.003				0.002				0				-0.003
				[0.000, 0.002]				[0.002, 0.005]				[-0.004, -0.001]				[0.001, 0.004]				[-0.001, 0.002]				[-0.004, -0.001]
PC10				0				0.002				-0.001				0.002				0				-0.001
				[-0.002, 0.003]				[-0.002, 0.005]				[-0.004, 0.003]				[-0.001, 0.005]				[-0.004, 0.004]				[-0.005, 0.003]
PC11				-0.006				0				-0.007				0.006				0.008				0.005
				[-0.008, -0.004]				[-0.002, 0.003]				[-0.010, -0.005]				[0.003, 0.008]				[0.005, 0.010]				[0.002, 0.008]
PC12				0.003				-0.002				0				-0.001				-0.001				0
				[0.000, 0.006]				[-0.005, 0.002]				[-0.004, 0.003]				[-0.004, 0.003]				[-0.004, 0.003]				[-0.004, 0.004]
PC13				0.001				0.003				0.002				0				0				0
				[-0.002, 0.004]				[-0.001, 0.007]				[-0.002, 0.006]				[-0.004, 0.003]				[-0.005, 0.004]				[-0.005, 0.004]
PC14				0.009				0.003				0.003				-0.001				-0.003				-0.003
				[0.008, 0.011]				[0.001, 0.005]				[0.001, 0.005]				[-0.003, 0.001]				[-0.005, 0.000]				[-0.006, -0.001]
PC15				0.001				-0.001				-0.002				0.001				0				0
				[-0.002, 0.004]				[-0.005, 0.002]				[-0.006, 0.001]				[-0.003, 0.004]				[-0.003, 0.004]				[-0.004, 0.004]
PC16				0.005				0.005				0.003				-0.002				-0.004				-0.004
				[0.003, 0.007]				[0.003, 0.008]				[0.000, 0.005]				[-0.004, 0.000]				[-0.007, -0.002]				[-0.006, -0.001]
PC17				0.003				0.001				0.002				0.001				-0.003				-0.004
				[0.000, 0.005]				[-0.002, 0.004]				[-0.001, 0.005]				[-0.002, 0.003]				[-0.007, 0.000]				[-0.007, 0.000]
PC18				-0.006				-0.006				-0.004				0				0.004				0.004
				[-0.008, -0.004]				[-0.009, -0.004]				[-0.006, -0.001]				[-0.002, 0.002]				[0.001, 0.006]				[0.002, 0.007]
PC19				0.004				0.002				0.002				-0.002				-0.002				-0.001
				[0.002, 0.006]				[0.000, 0.004]				[-0.001, 0.004]				[-0.004, 0.000]				[-0.005, 0.000]				[-0.004, 0.001]
PC20				-0.008				-0.007				-0.003				0.004				0.006				0.004
				[-0.010, -0.007]				[-0.009, -0.005]				[-0.006, -0.001]				[0.002, 0.006]				[0.004, 0.009]				[0.001, 0.007]
PC21				-0.006				-0.003				-0.003				0.003				0.005				0.004
				[-0.008, -0.004]				[-0.005, 0.000]				[-0.005, 0.000]				[0.001, 0.005]				[0.003, 0.008]				[0.001, 0.006]
PC22				0.002				0.001				0.002				-0.001				-0.004				-0.003
				[0.000, 0.004]				[-0.002, 0.003]				[0.000, 0.004]				[-0.003, 0.001]				[-0.006, -0.002]				[-0.005, 0.000]
PC23				0.005				0.002				0.002				-0.001				-0.002				-0.002
				[0.003, 0.007]				[-0.001, 0.004]				[0.000, 0.004]				[-0.003, 0.001]				[-0.005, 0.000]				[-0.004, 0.001]
PC24				-0.005				-0.001				-0.003				0.001				0.002				0.002
				[-0.007, -0.003]				[-0.004, 0.002]				[-0.005, 0.000]				[-0.001, 0.004]				[0.000, 0.005]				[-0.001, 0.005]
PC25				-0.004				-0.002				-0.003				0.003				0.003				0.002
				[-0.006, -0.002]				[-0.004, 0.001]				[-0.006, -0.001]				[0.001, 0.005]				[0.000, 0.005]				[-0.001, 0.004]
PC26				0.002				-0.001				0.001				0.001				0.002				0.001
				[0.000, 0.004]				[-0.003, 0.001]				[-0.002, 0.003]				[-0.002, 0.003]				[-0.001, 0.004]				[-0.002, 0.003]
PC27				0.003				0.001				0.002				-0.001				-0.002				-0.003
				[0.001, 0.005]				[-0.002, 0.003]				[0.000, 0.004]				[-0.003, 0.001]				[-0.005, 0.000]				[-0.005, 0.000]
PC28				0				0				-0.003				0				0.001				0.001
				[-0.002, 0.002]				[-0.002, 0.002]				[-0.005, 0.000]				[-0.002, 0.002]				[-0.001, 0.004]				[-0.002, 0.003]
PC29				0.001				0.001				0				0.001				-0.001				-0.002
				[-0.001, 0.003]				[-0.002, 0.003]				[-0.003, 0.002]				[-0.001, 0.003]				[-0.003, 0.002]				[-0.004, 0.001]
PC30				0				-0.001				-0.002				0.001				0				-0.002
				[-0.002, 0.002]				[-0.004, 0.001]				[-0.004, 0.000]				[-0.001, 0.003]				[-0.003, 0.002]				[-0.004, 0.001]
PC31				-0.005				-0.002				-0.003				0.003				0.004				0.002
				[-0.007, -0.003]				[-0.004, 0.000]				[-0.005, -0.001]				[0.001, 0.006]				[0.001, 0.006]				[0.000, 0.005]
PC32				0.006				0.002				0.003				-0.002				-0.004				-0.004
				[0.004, 0.008]				[-0.001, 0.004]				[0.000, 0.005]				[-0.004, 0.000]				[-0.007, -0.002]				[-0.007, -0.001]
PC33				-0.004				0.001				-0.003				0.001				0.002				0.002
				[-0.006, -0.002]				[-0.002, 0.003]				[-0.006, -0.001]				[-0.001, 0.003]				[0.000, 0.005]				[-0.001, 0.004]
PC34				-0.002				0.001				0				0				0.001				0
				[-0.004, 0.000]				[-0.002, 0.003]				[-0.002, 0.003]				[-0.002, 0.002]				[-0.001, 0.003]				[-0.003, 0.002]
PC35				-0.001				0				0				0.001				0.001				0
				[-0.003, 0.001]				[-0.002, 0.002]				[-0.002, 0.003]				[-0.001, 0.003]				[-0.001, 0.004]				[-0.003, 0.002]
PC36				-0.003				0.001				-0.002				0.002				0.002				-0.001
				[-0.005, -0.001]				[-0.002, 0.003]				[-0.004, 0.000]				[0.000, 0.004]				[-0.001, 0.004]				[-0.003, 0.002]
PC37				0.002				0.001				0				0				-0.001				-0.001
				[0.000, 0.003]				[-0.001, 0.004]				[-0.002, 0.003]				[-0.002, 0.002]				[-0.003, 0.002]				[-0.004, 0.002]
PC38				0.002				0				-0.002				0				-0.001				-0.002
				[0.000, 0.003]				[-0.003, 0.002]				[-0.004, 0.001]				[-0.002, 0.002]				[-0.003, 0.002]				[-0.005, 0.001]
PC39				0.003				0				0				0.001				0				-0.002
				[0.001, 0.005]				[-0.002, 0.003]				[-0.002, 0.002]				[-0.001, 0.003]				[-0.003, 0.002]				[-0.005, 0.000]
PC40				-0.005				-0.001				0				0.001				0.002				0.001
				[-0.006, -0.003]				[-0.003, 0.002]				[-0.002, 0.002]				[-0.001, 0.003]				[0.000, 0.004]				[-0.002, 0.003]
Num.Obs.	131198	131198	131039	131039	87469	87469	87348	87348	70934	70934	70856	70856	65912	65912	65844	65844	65514	65514	65446	65446	64155	64155	64088	64088
R2	0.003	0.014	0.018	0.024	0.006	0.025	0.025	0.027	0.008	0.215	0.219	0.224	0.359	0.431	0.432	0.434	0.05	0.201	0.205	0.21	0.02	0.084	0.086	0.089
R2 Adj.	0.003	0.013	0.018	0.023	0.006	0.025	0.025	0.027	0.008	0.215	0.219	0.223	0.359	0.431	0.432	0.434	0.05	0.201	0.205	0.209	0.02	0.084	0.086	0.089
AIC	369231	367784	366721	366073	247225	245589	245189	245084	200692	184070	183495	183181	158047	150200	149920	149727	182302	170961	170513	170171	179677	175314	175006	174878
BIC	369270	367842	366789	366533	247262	245645	245255	245524	200729	184125	183559	183612	158083	150255	149984	150154	182338	171015	170577	170598	179713	175369	175069	175304
Log.Lik.	-184611	-183886	-183353	-182990	-123608	-122788	-122587	-122495	-100342	-92028.8	-91740.3	-91543.3	-79019.3	-75094.3	-74953.1	-74816.5	-91146.8	-85474.3	-85249.7	-85038.5	-89834.5	-87651.1	-87495.8	-87391.9
RMSE	0.99	0.98	0.98	0.98	0.99	0.98	0.98	0.98	1	0.89	0.88	0.88	0.8	0.76	0.76	0.75	0.97	0.89	0.89	0.89	0.98	0.95	0.95	0.95

### Sheet: 11-AssocContinuous
Supplementary Table 11 - Phenotypic associations between continuous outcomes and age, sex, TDI, and PCs
Coefficients are reported as a 1-SD increase in the outcome (in italics) for a 1-SD increase in the predictor variable. Breastfeeding is coded as 0= bottlefed, 1=breastfed; sex is coded as 0 = female, 1 = male
	Years of schooling				Number of offspring				Total cholesterol				LDL cholesterol				HDL cholesterol				Triglycerides				Body mass index				Systolic blood pressure				Diastolic blood pressure				Matrix pattern completion				Reaction time				Tower rearranging				Paired associate learning
Coefficient	Unadjusted	Adjusted for age and sex	Adjusted for age, sex and TDI	Adjusted for age, sex, TDI, and PCs	Unadjusted	Adjusted for age and sex	Adjusted for age, sex and TDI	Adjusted for age, sex, TDI, and PCs	Unadjusted	Adjusted for age and sex	Adjusted for age, sex and TDI	Adjusted for age, sex, TDI, and PCs	Unadjusted	Adjusted for age and sex	Adjusted for age, sex and TDI	Adjusted for age, sex, TDI, and PCs	Unadjusted	Adjusted for age and sex	Adjusted for age, sex and TDI	Adjusted for age, sex, TDI, and PCs	Unadjusted	Adjusted for age and sex	Adjusted for age, sex and TDI	Adjusted for age, sex, TDI, and PCs	Unadjusted	Adjusted for age and sex	Adjusted for age, sex and TDI	Adjusted for age, sex, TDI, and PCs	Unadjusted	Adjusted for age and sex	Adjusted for age, sex and TDI	Adjusted for age, sex, TDI, and PCs	Unadjusted	Adjusted for age and sex	Adjusted for age, sex and TDI	Adjusted for age, sex, TDI, and PCs	Unadjusted	Adjusted for age and sex	Adjusted for age, sex and TDI	Adjusted for age, sex, TDI, and PCs	Unadjusted	Adjusted for age and sex	Adjusted for age, sex and TDI	Adjusted for age, sex, TDI, and PCs	Unadjusted	Adjusted for age and sex	Adjusted for age, sex and TDI	Adjusted for age, sex, TDI, and PCs	Unadjusted	Adjusted for age and sex	Adjusted for age, sex and TDI	Adjusted for age, sex, TDI, and PCs
(Intercept)	0.02	-0.053	-0.05	-0.038	-0.036	0.037	0.038	0.058	-0.014	0.139	0.14	0.1	-0.016	0.06	0.061	0.013	0.023	0.372	0.374	0.389	-0.055	-0.174	-0.174	-0.204	-0.016	-0.078	-0.079	-0.08	-0.146	-0.124	-0.124	-0.154	-0.063	-0.153	-0.153	-0.161	0.003	-0.169	-0.178	-0.235	-0.111	0.103	0.102	0.099	0.02	-0.152	-0.156	-0.169	0.029	0.096	0.09	0.118
	[0.013, 0.027]	[-0.060, -0.045]	[-0.058, -0.042]	[-0.069, -0.008]	[-0.043, -0.029]	[0.029, 0.045]	[0.030, 0.046]	[0.026, 0.090]	[-0.022, -0.007]	[0.131, 0.147]	[0.132, 0.148]	[0.067, 0.132]	[-0.023, -0.008]	[0.052, 0.068]	[0.053, 0.069]	[-0.020, 0.046]	[0.016, 0.031]	[0.364, 0.380]	[0.366, 0.381]	[0.357, 0.420]	[-0.062, -0.048]	[-0.182, -0.166]	[-0.182, -0.166]	[-0.236, -0.171]	[-0.023, -0.009]	[-0.086, -0.070]	[-0.087, -0.071]	[-0.112, -0.047]	[-0.153, -0.139]	[-0.131, -0.117]	[-0.131, -0.117]	[-0.183, -0.124]	[-0.070, -0.056]	[-0.161, -0.145]	[-0.161, -0.145]	[-0.193, -0.129]	[-0.027, 0.032]	[-0.201, -0.137]	[-0.210, -0.146]	[-0.361, -0.109]	[-0.119, -0.104]	[0.096, 0.111]	[0.095, 0.110]	[0.068, 0.129]	[-0.009, 0.050]	[-0.184, -0.120]	[-0.189, -0.124]	[-0.297, -0.041]	[0.001, 0.058]	[0.064, 0.127]	[0.058, 0.121]	[-0.007, 0.243]
Breastfed as a baby	0.068	0.158	0.147	0.141	0.059	-0.008	-0.013	-0.011	0.04	0.026	0.023	0.022	0.033	0.016	0.014	0.013	0.016	0.05	0.045	0.043	0.038	-0.034	-0.031	-0.031	-0.006	-0.054	-0.049	-0.041	0.138	-0.048	-0.048	-0.044	0.052	-0.033	-0.032	-0.029	0.032	0.134	0.131	0.113	0.107	-0.028	-0.024	-0.019	-0.009	0.084	0.083	0.071	0.01	0.102	0.101	0.096
	[0.060, 0.077]	[0.149, 0.166]	[0.139, 0.156]	[0.133, 0.149]	[0.051, 0.068]	[-0.016, 0.001]	[-0.021, -0.004]	[-0.019, -0.002]	[0.031, 0.048]	[0.017, 0.035]	[0.014, 0.032]	[0.013, 0.030]	[0.025, 0.042]	[0.007, 0.025]	[0.005, 0.022]	[0.004, 0.022]	[0.007, 0.025]	[0.041, 0.058]	[0.037, 0.054]	[0.034, 0.052]	[0.029, 0.046]	[-0.042, -0.025]	[-0.040, -0.022]	[-0.040, -0.023]	[-0.014, 0.003]	[-0.063, -0.046]	[-0.057, -0.040]	[-0.050, -0.033]	[0.129, 0.146]	[-0.056, -0.040]	[-0.056, -0.040]	[-0.052, -0.036]	[0.044, 0.061]	[-0.042, -0.025]	[-0.041, -0.024]	[-0.037, -0.020]	[-0.003, 0.067]	[0.100, 0.168]	[0.097, 0.166]	[0.079, 0.147]	[0.099, 0.116]	[-0.037, -0.020]	[-0.032, -0.016]	[-0.028, -0.011]	[-0.044, 0.026]	[0.049, 0.118]	[0.048, 0.117]	[0.036, 0.106]	[-0.024, 0.044]	[0.069, 0.136]	[0.067, 0.135]	[0.062, 0.130]
Age		-0.199	-0.209	-0.209		0.157	0.152	0.154		0.076	0.074	0.073		0.058	0.056	0.056		0.046	0.043	0.043		0.099	0.101	0.101		0.075	0.079	0.08		0.369	0.369	0.369		0.137	0.138	0.138		-0.254	-0.258	-0.261		0.332	0.335	0.336		-0.233	-0.235	-0.238		-0.189	-0.192	-0.194
		[-0.203, -0.196]	[-0.213, -0.205]	[-0.213, -0.205]		[0.153, 0.161]	[0.148, 0.156]	[0.150, 0.158]		[0.072, 0.080]	[0.070, 0.077]	[0.069, 0.077]		[0.054, 0.062]	[0.052, 0.060]	[0.052, 0.060]		[0.042, 0.050]	[0.039, 0.047]	[0.039, 0.047]		[0.095, 0.102]	[0.097, 0.105]	[0.097, 0.105]		[0.071, 0.079]	[0.075, 0.083]	[0.076, 0.084]		[0.366, 0.373]	[0.366, 0.373]	[0.365, 0.373]		[0.133, 0.141]	[0.134, 0.142]	[0.134, 0.142]		[-0.270, -0.238]	[-0.274, -0.243]	[-0.277, -0.246]		[0.328, 0.336]	[0.332, 0.339]	[0.333, 0.340]		[-0.249, -0.217]	[-0.251, -0.219]	[-0.253, -0.222]		[-0.204, -0.173]	[-0.207, -0.177]	[-0.209, -0.178]
Sex		-0.017	-0.013	-0.011		-0.028	-0.027	-0.027		-0.318	-0.317	-0.317		-0.136	-0.135	-0.135		-0.842	-0.841	-0.841		0.419	0.419	0.418		0.239	0.236	0.236		0.334	0.333	0.334		0.38	0.38	0.38		0.176	0.175	0.171		-0.205	-0.206	-0.207		0.194	0.194	0.191		-0.317	-0.318	-0.319
		[-0.025, -0.009]	[-0.021, -0.006]	[-0.019, -0.004]		[-0.036, -0.020]	[-0.035, -0.019]	[-0.035, -0.019]		[-0.326, -0.310]	[-0.325, -0.309]	[-0.325, -0.309]		[-0.144, -0.128]	[-0.143, -0.127]	[-0.143, -0.127]		[-0.850, -0.835]	[-0.849, -0.833]	[-0.848, -0.833]		[0.412, 0.427]	[0.411, 0.426]	[0.410, 0.426]		[0.231, 0.246]	[0.229, 0.244]	[0.228, 0.244]		[0.326, 0.341]	[0.326, 0.341]	[0.326, 0.341]		[0.373, 0.388]	[0.372, 0.387]	[0.372, 0.388]		[0.145, 0.206]	[0.144, 0.205]	[0.140, 0.201]		[-0.212, -0.198]	[-0.214, -0.199]	[-0.214, -0.199]		[0.163, 0.225]	[0.163, 0.225]	[0.161, 0.222]		[-0.347, -0.287]	[-0.348, -0.287]	[-0.349, -0.289]
Townsend deprivation index			-0.14	-0.135			-0.065	-0.067			-0.038	-0.037			-0.033	-0.032			-0.054	-0.053			0.037	0.037			0.073	0.07			0.001	-0.001			0.013	0.012			-0.068	-0.064			0.059	0.056			-0.03	-0.027			-0.041	-0.042
			[-0.143, -0.136]	[-0.139, -0.132]			[-0.069, -0.062]	[-0.071, -0.064]			[-0.042, -0.034]	[-0.041, -0.033]			[-0.037, -0.029]	[-0.036, -0.028]			[-0.058, -0.050]	[-0.057, -0.049]			[0.033, 0.041]	[0.033, 0.041]			[0.069, 0.077]	[0.066, 0.074]			[-0.003, 0.004]	[-0.004, 0.003]			[0.009, 0.017]	[0.008, 0.015]			[-0.085, -0.051]	[-0.081, -0.047]			[0.055, 0.063]	[0.053, 0.060]			[-0.047, -0.013]	[-0.044, -0.009]			[-0.058, -0.025]	[-0.058, -0.025]
PC1				-0.002				0.002				-0.004				-0.005				0.001				-0.003				0				-0.001				0				-0.007				-0.001				-0.004				0.003
				[-0.004, 0.001]				[0.000, 0.005]				[-0.006, -0.001]				[-0.007, -0.002]				[-0.002, 0.003]				[-0.005, 0.000]				[-0.002, 0.003]				[-0.003, 0.001]				[-0.002, 0.003]				[-0.017, 0.003]				[-0.003, 0.001]				[-0.014, 0.006]				[-0.007, 0.012]
PC2				-0.002				0				-0.001				-0.002				0.001				-0.002				-0.002				0.001				0.001				0.003				-0.002				-0.001				0.009
				[-0.004, 0.001]				[-0.003, 0.003]				[-0.004, 0.002]				[-0.004, 0.001]				[-0.001, 0.004]				[-0.005, 0.001]				[-0.005, 0.001]				[-0.001, 0.004]				[-0.002, 0.004]				[-0.007, 0.013]				[-0.004, 0.001]				[-0.011, 0.009]				[-0.001, 0.019]
PC3				0.005				-0.003				0.002				0.002				0.002				0				0				-0.002				-0.002				0.011				0.002				0.014				0.004
				[0.002, 0.007]				[-0.005, 0.000]				[-0.001, 0.004]				[-0.001, 0.004]				[0.000, 0.005]				[-0.002, 0.003]				[-0.003, 0.002]				[-0.005, 0.000]				[-0.005, 0.000]				[0.001, 0.021]				[0.000, 0.005]				[0.003, 0.024]				[-0.005, 0.014]
PC4				-0.012				0.003				-0.001				-0.001				-0.005				0.003				0.006				0.003				0.002				-0.002				0.002				0				-0.007
				[-0.014, -0.010]				[0.001, 0.005]				[-0.003, 0.001]				[-0.003, 0.001]				[-0.007, -0.003]				[0.002, 0.005]				[0.004, 0.007]				[0.002, 0.005]				[0.000, 0.004]				[-0.009, 0.006]				[0.001, 0.004]				[-0.008, 0.007]				[-0.014, 0.001]
PC5				0				0.003				-0.001				-0.001				0				-0.002				0.003				0				0				-0.011				0.004				-0.009				0.001
				[-0.001, 0.000]				[0.002, 0.004]				[-0.002, 0.000]				[-0.002, 0.000]				[-0.001, 0.001]				[-0.003, -0.001]				[0.002, 0.004]				[-0.001, 0.001]				[-0.001, 0.001]				[-0.015, -0.008]				[0.003, 0.004]				[-0.012, -0.005]				[-0.003, 0.004]
PC6				0.003				-0.001				0.003				0.003				0.001				-0.001				-0.001				0				-0.001				0.004				-0.002				0.008				0.002
				[0.000, 0.005]				[-0.004, 0.001]				[0.000, 0.005]				[0.000, 0.005]				[-0.001, 0.004]				[-0.003, 0.002]				[-0.004, 0.001]				[-0.002, 0.002]				[-0.003, 0.002]				[-0.005, 0.013]				[-0.004, 0.000]				[-0.001, 0.018]				[-0.007, 0.012]
PC7				-0.005				-0.001				0.002				0.002				-0.003				0.002				0.001				0				0				0				0				0.001				-0.006
				[-0.007, -0.003]				[-0.003, 0.001]				[0.000, 0.004]				[0.000, 0.005]				[-0.005, -0.001]				[0.000, 0.004]				[-0.001, 0.004]				[-0.002, 0.002]				[-0.002, 0.002]				[-0.009, 0.008]				[-0.002, 0.002]				[-0.008, 0.010]				[-0.014, 0.003]
PC8				0.003				-0.001				0				-0.001				0.003				-0.001				-0.003				0.001				0.003				-0.008				0.001				-0.011				0.002
				[0.001, 0.005]				[-0.003, 0.002]				[-0.003, 0.002]				[-0.003, 0.001]				[0.001, 0.005]				[-0.004, 0.001]				[-0.005, -0.001]				[-0.001, 0.003]				[0.001, 0.006]				[-0.017, 0.000]				[-0.001, 0.003]				[-0.019, -0.002]				[-0.006, 0.011]
PC9				-0.006				-0.002				0				0				0.001				-0.002				-0.002				0.002				0				-0.009				0				-0.005				-0.006
				[-0.007, -0.005]				[-0.003, -0.001]				[-0.001, 0.001]				[-0.001, 0.001]				[0.000, 0.002]				[-0.003, -0.001]				[-0.003, -0.001]				[0.001, 0.003]				[-0.001, 0.001]				[-0.013, -0.005]				[-0.001, 0.001]				[-0.009, -0.001]				[-0.010, -0.002]
PC10				-0.001				-0.002				-0.001				-0.001				-0.001				0.001				0				0.001				0				-0.001				0.001				-0.01				-0.003
				[-0.003, 0.001]				[-0.004, 0.000]				[-0.003, 0.001]				[-0.003, 0.001]				[-0.003, 0.001]				[-0.001, 0.003]				[-0.002, 0.002]				[-0.001, 0.003]				[-0.002, 0.002]				[-0.009, 0.007]				[-0.001, 0.003]				[-0.018, -0.002]				[-0.011, 0.006]
PC11				-0.007				0.001				-0.003				-0.004				0.001				-0.002				0.004				0.001				-0.002				-0.013				0.004				-0.003				-0.003
				[-0.009, -0.006]				[0.000, 0.003]				[-0.005, -0.002]				[-0.006, -0.002]				[0.000, 0.003]				[-0.003, 0.000]				[0.002, 0.005]				[0.000, 0.003]				[-0.004, -0.001]				[-0.019, -0.007]				[0.002, 0.005]				[-0.009, 0.003]				[-0.009, 0.003]
PC12				0.003				-0.002				0				0				0.004				-0.003				-0.001				0.002				0.002				-0.003				0.001				0.001				0.004
				[0.001, 0.005]				[-0.004, 0.000]				[-0.002, 0.003]				[-0.003, 0.002]				[0.002, 0.006]				[-0.005, -0.001]				[-0.003, 0.001]				[0.000, 0.004]				[0.000, 0.004]				[-0.011, 0.005]				[-0.001, 0.003]				[-0.007, 0.010]				[-0.004, 0.012]
PC13				0				0				0				0				-0.003				0.003				0				-0.002				-0.002				-0.001				-0.001				0.006				0.007
				[-0.002, 0.003]				[-0.003, 0.002]				[-0.003, 0.002]				[-0.002, 0.003]				[-0.006, -0.001]				[0.000, 0.005]				[-0.002, 0.002]				[-0.004, 0.000]				[-0.004, 0.000]				[-0.011, 0.008]				[-0.003, 0.002]				[-0.003, 0.016]				[-0.003, 0.016]
PC14				0.011				-0.006				0.003				0.003				0.002				-0.003				-0.002				0.003				0.004				-0.004				-0.003				0				-0.005
				[0.009, 0.012]				[-0.008, -0.005]				[0.002, 0.004]				[0.002, 0.005]				[0.000, 0.003]				[-0.004, -0.001]				[-0.003, 0.000]				[0.002, 0.004]				[0.003, 0.005]				[-0.009, 0.000]				[-0.004, -0.002]				[-0.005, 0.005]				[-0.010, 0.000]
PC15				-0.001				0				0.001				0.002				0.001				-0.001				0				0.001				0.001				0.006				-0.001				-0.001				-0.01
				[-0.003, 0.001]				[-0.002, 0.002]				[-0.001, 0.003]				[-0.001, 0.004]				[-0.001, 0.003]				[-0.003, 0.001]				[-0.002, 0.002]				[-0.001, 0.003]				[-0.001, 0.003]				[-0.003, 0.015]				[-0.003, 0.001]				[-0.010, 0.008]				[-0.019, -0.001]
PC16				0.007				-0.001				0.003				0.002				0.002				-0.001				-0.002				0.001				0.001				0.008				-0.003				0.006				0.003
				[0.005, 0.008]				[-0.003, 0.000]				[0.001, 0.004]				[0.001, 0.003]				[0.000, 0.003]				[-0.002, 0.000]				[-0.003, 0.000]				[0.000, 0.002]				[0.000, 0.003]				[0.002, 0.013]				[-0.004, -0.001]				[0.001, 0.012]				[-0.003, 0.008]
PC17				0.001				0				0				0				0				0				-0.001				-0.001				-0.001				0.002				0				0.003				0.008
				[-0.001, 0.003]				[-0.002, 0.002]				[-0.002, 0.002]				[-0.002, 0.002]				[-0.002, 0.002]				[-0.002, 0.002]				[-0.003, 0.001]				[-0.002, 0.001]				[-0.003, 0.001]				[-0.006, 0.009]				[-0.002, 0.002]				[-0.005, 0.011]				[0.000, 0.015]
PC18				-0.006				0.001				0.001				0.001				0				0.002				0.002				0.002				0.002				-0.01				0				-0.006				-0.008
				[-0.008, -0.005]				[0.000, 0.002]				[0.000, 0.002]				[0.000, 0.002]				[-0.001, 0.001]				[0.000, 0.003]				[0.000, 0.003]				[0.001, 0.003]				[0.000, 0.003]				[-0.015, -0.005]				[-0.002, 0.001]				[-0.011, -0.001]				[-0.013, -0.003]
PC19				0.006				0.001				0.003				0.003				0.001				0				-0.001				-0.001				-0.003				0.003				-0.003				-0.001				0.004
				[0.004, 0.007]				[-0.001, 0.002]				[0.001, 0.004]				[0.001, 0.004]				[-0.001, 0.002]				[-0.001, 0.002]				[-0.003, 0.000]				[-0.003, 0.000]				[-0.004, -0.001]				[-0.002, 0.008]				[-0.004, -0.002]				[-0.006, 0.004]				[-0.001, 0.010]
PC20				-0.014				0				0				0.001				-0.003				0.003				0.007				0.004				0.005				-0.012				0.002				-0.003				-0.008
				[-0.015, -0.013]				[-0.001, 0.001]				[-0.001, 0.001]				[-0.001, 0.002]				[-0.005, -0.002]				[0.002, 0.004]				[0.006, 0.008]				[0.003, 0.006]				[0.004, 0.006]				[-0.017, -0.007]				[0.001, 0.003]				[-0.008, 0.003]				[-0.013, -0.003]
PC21				-0.009				-0.001				-0.003				-0.002				-0.004				0				0.005				0.004				0.003				-0.005				0				-0.003				-0.005
				[-0.011, -0.008]				[-0.002, 0.001]				[-0.004, -0.001]				[-0.004, -0.001]				[-0.005, -0.003]				[-0.002, 0.001]				[0.003, 0.006]				[0.002, 0.005]				[0.002, 0.005]				[-0.010, 0.000]				[-0.001, 0.002]				[-0.008, 0.003]				[-0.011, 0.000]
PC22				0.003				0				0				0				0				-0.001				-0.002				-0.002				-0.003				0.003				-0.001				0.001				0.001
				[0.002, 0.005]				[-0.002, 0.001]				[-0.001, 0.002]				[-0.001, 0.002]				[-0.001, 0.002]				[-0.002, 0.000]				[-0.003, 0.000]				[-0.003, -0.001]				[-0.004, -0.002]				[-0.002, 0.008]				[-0.002, 0.000]				[-0.005, 0.006]				[-0.005, 0.006]
PC23				0.008				-0.001				0				0				0.001				-0.005				-0.005				-0.003				-0.003				0.009				-0.002				-0.002				0.002
				[0.007, 0.009]				[-0.002, 0.000]				[-0.002, 0.001]				[-0.001, 0.002]				[0.000, 0.003]				[-0.006, -0.003]				[-0.006, -0.003]				[-0.004, -0.001]				[-0.005, -0.002]				[0.003, 0.014]				[-0.003, 0.000]				[-0.008, 0.003]				[-0.003, 0.008]
PC24				-0.005				0.002				0				0				-0.002				0				0.002				0				0				-0.003				0.003				-0.006				-0.007
				[-0.007, -0.004]				[0.000, 0.003]				[-0.001, 0.002]				[-0.001, 0.002]				[-0.003, 0.000]				[-0.002, 0.001]				[0.000, 0.003]				[-0.001, 0.002]				[-0.001, 0.002]				[-0.009, 0.003]				[0.002, 0.005]				[-0.012, 0.000]				[-0.013, -0.001]
PC25				-0.008				0				0				0.001				-0.002				0.002				0.004				0.003				0.005				-0.012				0.001				-0.001				-0.004
				[-0.009, -0.007]				[-0.002, 0.001]				[-0.001, 0.002]				[-0.001, 0.002]				[-0.003, -0.001]				[0.001, 0.004]				[0.003, 0.006]				[0.002, 0.004]				[0.004, 0.007]				[-0.017, -0.006]				[-0.001, 0.002]				[-0.007, 0.004]				[-0.009, 0.002]
PC26				0				0				-0.002				-0.002				-0.002				0.002				0.002				0.002				0.002				-0.002				-0.001				-0.005				-0.002
				[-0.001, 0.002]				[-0.001, 0.001]				[-0.003, 0.000]				[-0.003, 0.000]				[-0.003, -0.001]				[0.001, 0.003]				[0.001, 0.004]				[0.001, 0.003]				[0.001, 0.004]				[-0.007, 0.004]				[-0.002, 0.001]				[-0.011, 0.000]				[-0.007, 0.004]
PC27				0.004				0.001				0.001				0.001				0				0				-0.002				0				0				0.004				0				0.002				0.004
				[0.003, 0.006]				[-0.001, 0.002]				[-0.001, 0.002]				[0.000, 0.003]				[-0.001, 0.001]				[-0.002, 0.001]				[-0.003, 0.000]				[-0.001, 0.001]				[-0.001, 0.002]				[-0.001, 0.010]				[-0.001, 0.001]				[-0.003, 0.008]				[-0.001, 0.010]
PC28				0				-0.001				-0.001				-0.001				-0.001				0.001				0				0				0				-0.004				0.001				0.002				0
				[-0.002, 0.001]				[-0.003, 0.000]				[-0.003, 0.000]				[-0.003, 0.000]				[-0.002, 0.001]				[-0.001, 0.002]				[-0.001, 0.002]				[-0.001, 0.002]				[-0.001, 0.002]				[-0.009, 0.002]				[0.000, 0.002]				[-0.004, 0.008]				[-0.006, 0.005]
PC29				-0.002				-0.002				0.001				0.001				0				0.002				-0.001				0.001				0				-0.002				0				-0.001				0.002
				[-0.003, 0.000]				[-0.004, -0.001]				[-0.001, 0.002]				[0.000, 0.002]				[-0.002, 0.001]				[0.000, 0.003]				[-0.002, 0.001]				[-0.001, 0.002]				[-0.002, 0.001]				[-0.007, 0.004]				[-0.001, 0.002]				[-0.007, 0.005]				[-0.004, 0.007]
PC30				0.002				-0.001				0				0				0				0				0				-0.002				-0.002				0.001				-0.001				-0.002				-0.001
				[0.000, 0.003]				[-0.002, 0.001]				[-0.001, 0.002]				[-0.002, 0.001]				[-0.001, 0.002]				[-0.002, 0.001]				[-0.002, 0.001]				[-0.003, -0.001]				[-0.003, -0.001]				[-0.005, 0.006]				[-0.002, 0.000]				[-0.008, 0.003]				[-0.006, 0.005]
PC31				-0.003				0.001				-0.001				-0.001				0				0				0				0				0.001				-0.007				0.001				-0.002				-0.01
				[-0.004, -0.001]				[0.000, 0.003]				[-0.002, 0.001]				[-0.002, 0.000]				[-0.001, 0.002]				[-0.002, 0.001]				[-0.002, 0.001]				[-0.001, 0.001]				[0.000, 0.002]				[-0.013, -0.002]				[-0.001, 0.002]				[-0.008, 0.003]				[-0.015, -0.004]
PC32				0.007				0.002				-0.001				-0.001				0				0				-0.001				-0.001				-0.001				0.004				-0.002				0.003				0.006
				[0.005, 0.008]				[0.001, 0.004]				[-0.002, 0.000]				[-0.003, 0.000]				[-0.002, 0.001]				[-0.002, 0.001]				[-0.003, 0.000]				[-0.002, 0.000]				[-0.002, 0.001]				[-0.002, 0.009]				[-0.003, 0.000]				[-0.002, 0.009]				[0.000, 0.012]
PC33				-0.003				0				0				0				0.001				-0.001				0.003				0.002				0.002				-0.003				0.002				-0.005				0.003
				[-0.004, -0.002]				[-0.001, 0.002]				[-0.001, 0.002]				[-0.001, 0.002]				[0.000, 0.002]				[-0.002, 0.001]				[0.001, 0.004]				[0.001, 0.003]				[0.001, 0.003]				[-0.009, 0.002]				[0.001, 0.003]				[-0.010, 0.001]				[-0.002, 0.008]
PC34				-0.001				0.001				0				0				0				-0.001				-0.002				0.001				0				0.005				0.001				0.003				0.003
				[-0.002, 0.001]				[-0.001, 0.002]				[-0.001, 0.002]				[-0.001, 0.002]				[-0.001, 0.001]				[-0.002, 0.001]				[-0.004, -0.001]				[-0.001, 0.002]				[-0.001, 0.002]				[0.000, 0.010]				[0.000, 0.002]				[-0.002, 0.009]				[-0.002, 0.008]
PC35				0				0				0.001				0.001				0				0				0				0.002				0.001				0.001				0				0.003				0.002
				[-0.001, 0.001]				[-0.001, 0.001]				[-0.001, 0.002]				[-0.001, 0.002]				[-0.002, 0.001]				[-0.001, 0.002]				[-0.001, 0.002]				[0.001, 0.003]				[0.000, 0.002]				[-0.004, 0.007]				[-0.002, 0.001]				[-0.003, 0.008]				[-0.004, 0.007]
PC36				-0.001				-0.001				0				0				0				0				0.001				0				-0.001				0.002				0				0				-0.001
				[-0.003, 0.000]				[-0.002, 0.000]				[-0.001, 0.002]				[-0.001, 0.002]				[-0.001, 0.001]				[-0.001, 0.002]				[0.000, 0.003]				[-0.001, 0.001]				[-0.002, 0.000]				[-0.004, 0.007]				[-0.001, 0.002]				[-0.005, 0.006]				[-0.006, 0.004]
PC37				0.001				0				0.001				0				0.001				-0.001				-0.002				-0.002				-0.001				0.002				0.001				0.002				0.004
				[-0.001, 0.002]				[-0.001, 0.001]				[-0.001, 0.002]				[-0.001, 0.002]				[0.000, 0.002]				[-0.003, 0.000]				[-0.003, 0.000]				[-0.003, -0.001]				[-0.002, 0.000]				[-0.003, 0.008]				[-0.001, 0.002]				[-0.004, 0.007]				[-0.002, 0.009]
PC38				0				0				0				0.001				0				-0.002				0.002				0				0.001				0.004				-0.001				0.007				0.001
				[-0.001, 0.002]				[-0.002, 0.001]				[-0.001, 0.002]				[-0.001, 0.002]				[-0.001, 0.001]				[-0.003, 0.000]				[0.001, 0.003]				[-0.001, 0.001]				[-0.001, 0.002]				[-0.001, 0.009]				[-0.002, 0.000]				[0.001, 0.012]				[-0.004, 0.007]
PC39				0.003				-0.001				0				-0.001				0.001				-0.001				-0.004				-0.001				-0.001				-0.002				-0.001				-0.001				0
				[0.002, 0.004]				[-0.003, 0.000]				[-0.001, 0.001]				[-0.002, 0.001]				[0.000, 0.003]				[-0.002, 0.001]				[-0.006, -0.003]				[-0.002, 0.000]				[-0.002, 0.001]				[-0.007, 0.003]				[-0.002, 0.001]				[-0.006, 0.005]				[-0.006, 0.005]
PC40				-0.005				0				0				0				-0.001				0.002				0.002				0.002				0.001				-0.004				0				-0.004				-0.001
				[-0.006, -0.004]				[-0.002, 0.001]				[-0.001, 0.002]				[-0.001, 0.002]				[-0.002, 0.000]				[0.001, 0.003]				[0.001, 0.003]				[0.000, 0.003]				[0.000, 0.003]				[-0.010, 0.001]				[-0.001, 0.001]				[-0.010, 0.001]				[-0.007, 0.004]
Num.Obs.	252830	252830	252535	252535	252699	252699	252400	252400	242365	242365	242079	242079	242008	242008	241719	241719	221362	221362	221101	221101	239232	239232	238949	238949	250641	250641	250348	250348	253096	253096	252798	252798	253440	253440	253143	253143	15503	15503	15487	15487	249903	249903	249608	249608	15406	15406	15390	15390	15674	15674	15658	15658
R2	0.001	0.042	0.062	0.072	0.001	0.025	0.029	0.03	0	0.031	0.032	0.033	0	0.008	0.009	0.01	0	0.175	0.178	0.179	0	0.054	0.055	0.056	0	0.019	0.024	0.027	0.004	0.165	0.165	0.167	0.001	0.054	0.055	0.056	0	0.066	0.07	0.086	0.002	0.12	0.123	0.125	0	0.058	0.058	0.066	0	0.065	0.066	0.072
R2 Adj.	0.001	0.042	0.062	0.072	0.001	0.025	0.029	0.03	0	0.031	0.032	0.033	0	0.008	0.009	0.01	0	0.175	0.178	0.178	0	0.054	0.055	0.056	0	0.019	0.024	0.027	0.004	0.165	0.165	0.166	0.001	0.054	0.055	0.056	0	0.066	0.07	0.084	0.002	0.12	0.123	0.125	0	0.058	0.058	0.063	0	0.064	0.066	0.07
AIC	705126	694583	688517	685889	716234	710016	708142	707905	683257	675700	674550	674456	683150	681251	680154	680061	629182	586613	585182	585054	674921	661757	660660	660531	713570	708699	706535	705901	715116	670344	669548	669267	718966	704922	704035	703717	43905	42852.7	42745.6	42549.9	705914	674541	672797	672484	43680.5	42768.4	42712.8	42670.5	44138.5	43095.8	43024.1	42998
BIC	705158	694635	688580	686369	716265	710068	708204	708386	683289	675752	674612	674934	683181	681303	680217	680539	629213	586664	585243	585528	674952	661809	660722	661008	713601	708751	706598	706380	715147	670396	669611	669747	718998	704975	704097	704198	43927.9	42890.9	42791.4	42901.7	705946	674594	672860	672963	43703.4	42806.6	42758.6	43022	44161.5	43134.1	43070	43350.3
Log.Lik.	-352560	-347286	-344253	-342898	-358114	-355003	-354065	-353907	-341626	-337845	-337269	-337182	-341572	-340621	-340071	-339984	-314588	-293301	-292585	-292481	-337457	-330874	-330324	-330219	-356782	-354345	-353262	-352904	-357555	-335167	-334768	-334587	-359480	-352456	-352011	-351813	-21949.5	-21421.3	-21366.8	-21228.9	-352954	-337266	-336392	-336196	-21837.3	-21379.2	-21350.4	-21289.2	-22066.3	-21542.9	-21506	-21453
RMSE	0.98	0.96	0.95	0.94	1	0.99	0.98	0.98	0.99	0.98	0.97	0.97	0.99	0.99	0.99	0.99	1	0.91	0.91	0.91	0.99	0.96	0.96	0.96	1	0.99	0.99	0.99	0.99	0.91	0.91	0.91	1	0.97	0.97	0.97	1	0.96	0.96	0.95	0.99	0.93	0.93	0.93	1	0.97	0.97	0.97	0.99	0.96	0.96	0.95

### Sheet: 12-AssocBinary
Supplementary Table 12 - Phenotypic associations between binary outcomes of interests and age, sex, Townsend Deprivation Index (TDI), and Principal Components (PC)
Coefficients are reported in increase in log odds of being affected by the trait (in italics) for a 1-SD increase in the variable. Breastfeeding is coded as 0= bottlefed, 1=breastfed; sex is coded as 0 = female, 1 = male
	Angina				Heart attack				Stroke				Hayfever, rhinitis, or eczema				Type-II Diabetes
Coefficient	Unadjusted	Adjusted for age and sex	Adjusted for age, sex and TDI	Adjusted for age, sex, TDI, and PCs	Unadjusted	Adjusted for age and sex	Adjusted for age, sex and TDI	Adjusted for age, sex, TDI, and PCs	Unadjusted	Adjusted for age and sex	Adjusted for age, sex and TDI	Adjusted for age, sex, TDI, and PCs	Unadjusted	Adjusted for age and sex	Adjusted for age, sex and TDI	Adjusted for age, sex, TDI, and PCs	Unadjusted	Adjusted for age and sex	Adjusted for age, sex and TDI	Adjusted for age, sex, TDI, and PCs
(Intercept)	-3.648	-4.056	-4.112	-4.092	-4.052	-4.92	-4.965	-4.882	-4.344	-4.501	-4.548	-4.565	-1.085	-1.121	-1.12	-1.13	-3.626	-3.948	-3.982	-4.055
	[-3.694, -3.603]	[-4.112, -4.001]	[-4.168, -4.056]	[-4.295, -3.889]	[-4.108, -3.997]	[-4.997, -4.845]	[-5.043, -4.889]	[-5.123, -4.641]	[-4.409, -4.281]	[-4.574, -4.429]	[-4.622, -4.476]	[-4.845, -4.286]	[-1.102, -1.069]	[-1.139, -1.102]	[-1.138, -1.101]	[-1.206, -1.054]	[-3.672, -3.580]	[-4.001, -3.895]	[-4.036, -3.928]	[-4.250, -3.861]
Breastfed as a baby	0.129	-0.206	-0.185	-0.165	0.213	-0.126	-0.106	-0.093	0.128	-0.093	-0.072	-0.057	-0.045	0.075	0.07	0.057	0.226	-0.022	-0.004	0.001
	[0.075, 0.182]	[-0.260, -0.151]	[-0.240, -0.130]	[-0.220, -0.109]	[0.149, 0.278]	[-0.191, -0.060]	[-0.172, -0.040]	[-0.159, -0.027]	[0.054, 0.203]	[-0.168, -0.016]	[-0.148, 0.004]	[-0.133, 0.020]	[-0.065, -0.025]	[0.055, 0.095]	[0.049, 0.090]	[0.036, 0.077]	[0.174, 0.279]	[-0.075, 0.032]	[-0.057, 0.051]	[-0.053, 0.056]
Age		0.713	0.744	0.74		0.592	0.619	0.616		0.46	0.486	0.487		0.241	0.245	0.245		0.476	0.498	0.497
		[0.686, 0.741]	[0.715, 0.772]	[0.712, 0.768]		[0.561, 0.624]	[0.587, 0.651]	[0.584, 0.648]		[0.424, 0.496]	[0.449, 0.523]	[0.450, 0.524]		[0.232, 0.250]	[0.236, 0.254]	[0.235, 0.254]		[0.451, 0.502]	[0.473, 0.524]	[0.472, 0.523]
Sex		0.904	0.901	0.902		1.622	1.619	1.619		0.516	0.509	0.509		-0.208	-0.206	-0.207		0.831	0.827	0.825
		[0.854, 0.954]	[0.851, 0.951]	[0.852, 0.952]		[1.554, 1.691]	[1.551, 1.688]	[1.551, 1.688]		[0.449, 0.583]	[0.442, 0.576]	[0.442, 0.576]		[-0.226, -0.189]	[-0.225, -0.188]	[-0.226, -0.189]		[0.784, 0.878]	[0.780, 0.875]	[0.778, 0.873]
Townsend deprivation index			0.305	0.293			0.271	0.263			0.287	0.276			-0.059	-0.054			0.243	0.243
			[0.283, 0.326]	[0.271, 0.315]			[0.245, 0.297]	[0.237, 0.289]			[0.257, 0.317]	[0.246, 0.306]			[-0.068, -0.050]	[-0.063, -0.044]			[0.222, 0.265]	[0.222, 0.265]
PC1				0.007				0.01				0.005				-0.003				-0.005
				[-0.009, 0.023]				[-0.009, 0.028]				[-0.017, 0.027]				[-0.009, 0.003]				[-0.020, 0.010]
PC2				0.005				0.001				0.022				-0.002				0
				[-0.011, 0.022]				[-0.018, 0.020]				[0.000, 0.045]				[-0.008, 0.005]				[-0.016, 0.015]
PC3				-0.013				-0.005				0.003				0.004				0.007
				[-0.029, 0.003]				[-0.024, 0.013]				[-0.019, 0.025]				[-0.002, 0.010]				[-0.008, 0.022]
PC4				0.007				0.008				0				-0.009				0.004
				[-0.005, 0.019]				[-0.006, 0.022]				[-0.017, 0.017]				[-0.013, -0.004]				[-0.008, 0.015]
PC5				0.011				0.006				0.014				-0.005				0
				[0.006, 0.016]				[0.000, 0.012]				[0.007, 0.021]				[-0.007, -0.003]				[-0.005, 0.005]
PC6				-0.005				-0.011				0.021				-0.001				-0.015
				[-0.020, 0.011]				[-0.028, 0.007]				[0.000, 0.042]				[-0.006, 0.005]				[-0.029, 0.000]
PC7				0.007				0.01				0.003				0				0.004
				[-0.006, 0.021]				[-0.006, 0.026]				[-0.015, 0.022]				[-0.005, 0.005]				[-0.009, 0.017]
PC8				0.008				0.008				0.007				-0.003				-0.011
				[-0.005, 0.022]				[-0.008, 0.024]				[-0.012, 0.026]				[-0.008, 0.002]				[-0.024, 0.002]
PC9				0.013				0.008				0.001				-0.004				-0.003
				[0.008, 0.019]				[0.002, 0.015]				[-0.006, 0.009]				[-0.006, -0.002]				[-0.009, 0.002]
PC10				0.004				-0.008				0.002				-0.002				0.001
				[-0.009, 0.017]				[-0.023, 0.008]				[-0.016, 0.020]				[-0.006, 0.003]				[-0.012, 0.013]
PC11				0.021				0.022				0.02				-0.005				0.008
				[0.012, 0.031]				[0.010, 0.033]				[0.006, 0.033]				[-0.009, -0.001]				[-0.002, 0.017]
PC12				-0.003				-0.005				0				0.002				-0.007
				[-0.016, 0.010]				[-0.020, 0.010]				[-0.018, 0.018]				[-0.003, 0.007]				[-0.019, 0.006]
PC13				0.007				0.009				-0.001				-0.003				-0.007
				[-0.008, 0.022]				[-0.008, 0.027]				[-0.021, 0.020]				[-0.008, 0.003]				[-0.021, 0.008]
PC14				0.008				0.003				-0.002				-0.005				0
				[0.001, 0.016]				[-0.006, 0.012]				[-0.013, 0.008]				[-0.008, -0.002]				[-0.008, 0.007]
PC15				0.003				0.006				-0.011				0				-0.004
				[-0.011, 0.017]				[-0.011, 0.022]				[-0.030, 0.008]				[-0.006, 0.005]				[-0.017, 0.009]
PC16				-0.008				-0.007				-0.001				0				-0.012
				[-0.016, 0.000]				[-0.017, 0.003]				[-0.012, 0.010]				[-0.003, 0.003]				[-0.020, -0.004]
PC17				-0.001				0.009				-0.002				0.003				-0.009
				[-0.013, 0.011]				[-0.005, 0.023]				[-0.019, 0.014]				[-0.002, 0.008]				[-0.020, 0.003]
PC18				0				0.002				-0.005				-0.002				-0.004
				[-0.008, 0.008]				[-0.008, 0.011]				[-0.016, 0.006]				[-0.005, 0.002]				[-0.012, 0.004]
PC19				-0.003				-0.013				-0.014				0.002				0.002
				[-0.012, 0.005]				[-0.023, -0.003]				[-0.025, -0.002]				[-0.001, 0.005]				[-0.006, 0.010]
PC20				0.017				0.016				0.004				-0.004				0.006
				[0.009, 0.025]				[0.006, 0.026]				[-0.008, 0.015]				[-0.008, -0.001]				[-0.002, 0.014]
PC21				0.013				0.01				0.018				-0.008				0.002
				[0.004, 0.022]				[-0.001, 0.020]				[0.006, 0.030]				[-0.011, -0.004]				[-0.006, 0.010]
PC22				-0.002				-0.003				-0.005				0.005				0
				[-0.010, 0.007]				[-0.013, 0.007]				[-0.017, 0.007]				[0.001, 0.008]				[-0.008, 0.008]
PC23				-0.009				-0.003				0				-0.001				-0.014
				[-0.018, -0.001]				[-0.013, 0.007]				[-0.012, 0.011]				[-0.004, 0.003]				[-0.022, -0.006]
PC24				-0.001				0.005				0.008				-0.001				0
				[-0.010, 0.009]				[-0.006, 0.016]				[-0.005, 0.021]				[-0.004, 0.003]				[-0.009, 0.009]
PC25				0.007				0.016				0.005				-0.004				0.012
				[-0.002, 0.015]				[0.006, 0.026]				[-0.007, 0.018]				[-0.007, 0.000]				[0.004, 0.021]
PC26				0.002				0.002				0.003				-0.003				-0.002
				[-0.007, 0.011]				[-0.008, 0.012]				[-0.009, 0.015]				[-0.006, 0.001]				[-0.010, 0.007]
PC27				-0.005				0.002				0.01				-0.003				-0.001
				[-0.014, 0.003]				[-0.008, 0.013]				[-0.002, 0.022]				[-0.006, 0.000]				[-0.009, 0.008]
PC28				0.009				0.003				0.007				-0.002				0.007
				[0.001, 0.018]				[-0.008, 0.013]				[-0.005, 0.020]				[-0.006, 0.001]				[-0.001, 0.015]
PC29				0.001				0.001				0.001				-0.001				0.008
				[-0.008, 0.010]				[-0.010, 0.011]				[-0.011, 0.013]				[-0.004, 0.002]				[-0.001, 0.016]
PC30				0.006				0				-0.001				0.001				0.003
				[-0.003, 0.014]				[-0.011, 0.010]				[-0.013, 0.011]				[-0.002, 0.004]				[-0.005, 0.011]
PC31				0.001				-0.007				0.005				-0.004				0.007
				[-0.007, 0.010]				[-0.017, 0.003]				[-0.007, 0.017]				[-0.007, -0.001]				[-0.001, 0.016]
PC32				-0.003				0.002				-0.003				0.004				-0.003
				[-0.012, 0.005]				[-0.008, 0.013]				[-0.015, 0.010]				[0.000, 0.007]				[-0.012, 0.005]
PC33				0.005				0.007				-0.008				-0.002				0.002
				[-0.003, 0.014]				[-0.003, 0.018]				[-0.019, 0.004]				[-0.005, 0.001]				[-0.006, 0.010]
PC34				0.002				0.005				0.002				-0.006				0.003
				[-0.006, 0.011]				[-0.005, 0.015]				[-0.010, 0.014]				[-0.009, -0.003]				[-0.006, 0.011]
PC35				0.003				0.001				-0.01				-0.001				0
				[-0.006, 0.011]				[-0.009, 0.011]				[-0.022, 0.002]				[-0.004, 0.003]				[-0.008, 0.008]
PC36				0				-0.007				0.006				0.001				0.001
				[-0.008, 0.009]				[-0.017, 0.003]				[-0.005, 0.018]				[-0.003, 0.004]				[-0.007, 0.009]
PC37				0.006				-0.003				0.004				0.001				-0.005
				[-0.003, 0.014]				[-0.013, 0.007]				[-0.008, 0.016]				[-0.003, 0.004]				[-0.014, 0.003]
PC38				-0.001				0.006				0.001				0.003				-0.002
				[-0.009, 0.008]				[-0.004, 0.016]				[-0.011, 0.013]				[-0.001, 0.006]				[-0.010, 0.006]
PC39				0				-0.007				0.002				0.001				-0.006
				[-0.009, 0.008]				[-0.017, 0.003]				[-0.009, 0.014]				[-0.002, 0.005]				[-0.014, 0.002]
PC40				0.007				-0.002				0.015				-0.001				0.001
				[-0.001, 0.016]				[-0.012, 0.008]				[0.003, 0.027]				[-0.004, 0.002]				[-0.007, 0.009]
Num.Obs.	254135	254135	253836	253836	254135	254135	253836	253836	254135	254135	253836	253836	254235	254235	253937	253937	250661	250661	250369	250369
AIC	64501.3	60233.8	59447.7	59339.4	49629.3	45358.4	44917.5	44893.5	37527.9	36623.4	36270.9	36262.6	283929	280772	280270	280061	68285.6	65531.7	64995.6	64986.7
BIC	64522.2	60275.6	59500	59809.4	49650.2	45400.1	44969.7	45363.5	37548.7	36665.2	36323.1	36732.6	283950	280814	280322	280531	68306.4	65573.4	65047.7	65456
Log.Lik.	-32248.7	-30112.9	-29718.9	-29624.7	-24812.7	-22675.2	-22453.7	-22401.8	-18761.9	-18307.7	-18130.4	-18086.3	-141963	-140382	-140130	-139986	-34140.8	-32761.8	-32492.8	-32448.3
RMSE	0.16	0.16	0.16	0.16	0.14	0.14	0.14	0.14	0.12	0.12	0.12	0.12	0.43	0.43	0.43	0.43	0.17	0.17	0.17	0.17

### Sheet: 13-ResultsByBfWhiteBritishAdd
Supplementary Table 13 - Regression coefficients of outcomes on each variant (modelled with an additive effect) across each breastfeeding stratum
Coefficients are reported as the expected increase in the outcome for an increase in 1 copy of the effect allele (for continuous traits), or increase in the log odds of being affected by the outcome for an increase in 1 copy of the effect allele (for binary traits)
The results are aligned on the forward strand, counting the DHA-increasing alleles
rs1535 (A)									rs174575 (C)									rs174583 (C)
	Total		Breastfed		Bottlefed		Missing			Total		Breastfed		Bottlefed		Missing			Total		Breastfed		Bottlefed		Missing
	β [95% CI]	p-value	β [95% CI]	p-value	β [95% CI]	p-value	β [95% CI]	p-value		β [95% CI]	p-value	β [95% CI]	p-value	β [95% CI]	p-value	β [95% CI]	p-value		β [95% CI]	p-value	β [95% CI]	p-value	β [95% CI]	p-value	β [95% CI]	p-value
Angina pectoris									Angina pectoris									Angina pectoris
Unadjusted	0.01 [−0.02, 0.04]	0.572645	0.00 [−0.04, 0.04]	0.985279	0.00 [−0.07, 0.06]	0.887209	0.03 [−0.02, 0.08]	0.258642	Unadjusted	0.01 [−0.02, 0.05]	0.349587	0.01 [−0.03, 0.06]	0.595898	−0.01 [−0.08, 0.06]	0.818073	0.03 [−0.02, 0.08]	0.245724	Unadjusted	0.01 [−0.02, 0.04]	0.494916	−0.01 [−0.05, 0.04]	0.802616	0.01 [−0.06, 0.07]	0.864518	0.04 [−0.01, 0.09]	0.15096
Adjusted for age and sex	0.01 [−0.01, 0.04]	0.3308	0.01 [−0.03, 0.05]	0.671443	−0.01 [−0.08, 0.06]	0.826034	0.03 [−0.02, 0.08]	0.182218	Adjusted for age and sex	0.02 [−0.01, 0.05]	0.235065	0.02 [−0.02, 0.06]	0.364961	−0.02 [−0.09, 0.05]	0.617672	0.04 [−0.02, 0.09]	0.191103	Adjusted for age and sex	0.01 [−0.01, 0.04]	0.306594	0.00 [−0.04, 0.04]	0.909627	0.00 [−0.07, 0.07]	0.925868	0.04 [−0.01, 0.09]	0.115503
Adjusted for age, sex, and PCs	0.02 [−0.01, 0.05]	0.203344	0.01 [−0.03, 0.05]	0.526257	0.00 [−0.07, 0.06]	0.887056	0.04 [−0.01, 0.09]	0.134405	Adjusted for age, sex, and PCs	0.02 [−0.01, 0.06]	0.115273	0.03 [−0.02, 0.07]	0.235665	−0.02 [−0.09, 0.06]	0.678971	0.04 [−0.01, 0.09]	0.126148	Adjusted for age, sex, and PCs	0.02 [−0.01, 0.05]	0.194307	0.01 [−0.04, 0.05]	0.766979	0.01 [−0.06, 0.07]	0.865936	0.04 [−0.01, 0.09]	0.0835195
Myocardial infarction									Myocardial infarction									Myocardial infarction
Unadjusted	0.04 [0.00, 0.07]	0.0331974	0.03 [−0.02, 0.07]	0.293639	0.06 [−0.03, 0.14]	0.181814	0.04 [−0.01, 0.10]	0.127396	Unadjusted	0.02 [−0.01, 0.06]	0.216536	0.01 [−0.04, 0.06]	0.618321	0.04 [−0.05, 0.13]	0.371666	0.03 [−0.03, 0.09]	0.365597	Unadjusted	0.03 [0.00, 0.06]	0.0732263	0.01 [−0.04, 0.06]	0.670873	0.06 [−0.02, 0.15]	0.139801	0.05 [−0.01, 0.10]	0.110566
Adjusted for age and sex	0.04 [0.01, 0.08]	0.0104656	0.04 [−0.01, 0.08]	0.15413	0.06 [−0.03, 0.14]	0.17911	0.05 [−0.01, 0.11]	0.0799781	Adjusted for age and sex	0.03 [−0.01, 0.06]	0.131069	0.02 [−0.03, 0.07]	0.403539	0.03 [−0.06, 0.12]	0.484304	0.03 [−0.03, 0.09]	0.278182	Adjusted for age and sex	0.04 [0.00, 0.07]	0.0303597	0.02 [−0.03, 0.07]	0.442037	0.06 [−0.02, 0.15]	0.134256	0.05 [−0.01, 0.11]	0.0798002
Adjusted for age, sex, and PCs	0.05 [0.01, 0.08]	0.00607769	0.04 [−0.01, 0.09]	0.114791	0.06 [−0.03, 0.14]	0.16864	0.05 [0.00, 0.11]	0.0703869	Adjusted for age, sex, and PCs	0.03 [0.00, 0.07]	0.0823289	0.03 [−0.03, 0.08]	0.313119	0.03 [−0.06, 0.12]	0.462197	0.04 [−0.02, 0.10]	0.23243	Adjusted for age, sex, and PCs	0.04 [0.01, 0.07]	0.019772	0.02 [−0.03, 0.07]	0.367683	0.07 [−0.02, 0.15]	0.126333	0.05 [0.00, 0.11]	0.0707945
Stroke									Stroke									Stroke
Unadjusted	0.00 [−0.04, 0.04]	0.890157	−0.02 [−0.08, 0.03]	0.403704	0.05 [−0.05, 0.14]	0.341509	0.02 [−0.05, 0.09]	0.538462	Unadjusted	−0.01 [−0.05, 0.03]	0.629266	−0.04 [−0.10, 0.02]	0.223303	0.03 [−0.07, 0.14]	0.514993	0.01 [−0.07, 0.08]	0.853053	Unadjusted	0.00 [−0.04, 0.04]	0.903178	−0.02 [−0.08, 0.03]	0.41303	0.05 [−0.05, 0.14]	0.340432	0.02 [−0.05, 0.09]	0.570815
Adjusted for age and sex	0.01 [−0.03, 0.05]	0.753642	−0.02 [−0.08, 0.04]	0.516637	0.04 [−0.05, 0.14]	0.365915	0.03 [−0.05, 0.10]	0.479221	Adjusted for age and sex	−0.01 [−0.05, 0.03]	0.702367	−0.03 [−0.09, 0.03]	0.293448	0.03 [−0.07, 0.13]	0.588491	0.01 [−0.07, 0.09]	0.805139	Adjusted for age and sex	0.01 [−0.03, 0.05]	0.790328	−0.02 [−0.08, 0.04]	0.513706	0.04 [−0.05, 0.14]	0.365053	0.02 [−0.05, 0.09]	0.529648
Adjusted for age, sex, and PCs	0.01 [−0.03, 0.05]	0.634317	−0.02 [−0.07, 0.04]	0.597017	0.05 [−0.05, 0.14]	0.352368	0.03 [−0.04, 0.10]	0.436928	Adjusted for age, sex, and PCs	0.00 [−0.05, 0.04]	0.860166	−0.03 [−0.09, 0.03]	0.371827	0.03 [−0.07, 0.13]	0.575272	0.01 [−0.06, 0.09]	0.719737	Adjusted for age, sex, and PCs	0.01 [−0.03, 0.05]	0.681586	−0.02 [−0.07, 0.04]	0.583897	0.05 [−0.05, 0.14]	0.35282	0.03 [−0.05, 0.10]	0.489384
Hayfever, rhinitis, or eczema									Hayfever, rhinitis, or eczema									Hayfever, rhinitis, or eczema
Unadjusted	0.01 [0.00, 0.03]	0.01398	0.02 [0.00, 0.03]	0.0308997	−0.01 [−0.03, 0.02]	0.555314	0.03 [0.00, 0.06]	0.0189981	Unadjusted	0.02 [0.01, 0.03]	0.000899901	0.03 [0.01, 0.04]	0.00136482	0.00 [−0.03, 0.02]	0.847929	0.03 [0.00, 0.06]	0.0276759	Unadjusted	0.01 [0.00, 0.02]	0.0550458	0.01 [0.00, 0.03]	0.113136	−0.01 [−0.03, 0.02]	0.568082	0.03 [0.00, 0.05]	0.0379306
Adjusted for age and sex	0.01 [0.00, 0.03]	0.0230239	0.02 [0.00, 0.03]	0.0593451	−0.01 [−0.03, 0.02]	0.638361	0.03 [0.00, 0.05]	0.0255578	Adjusted for age and sex	0.02 [0.01, 0.03]	0.00123441	0.03 [0.01, 0.04]	0.00326668	0.00 [−0.03, 0.03]	0.978415	0.03 [0.00, 0.06]	0.0307631	Adjusted for age and sex	0.01 [0.00, 0.02]	0.0746148	0.01 [0.00, 0.03]	0.176868	−0.01 [−0.03, 0.02]	0.652969	0.03 [0.00, 0.05]	0.0447913
Adjusted for age, sex, and PCs	0.01 [0.00, 0.02]	0.0488473	0.01 [0.00, 0.03]	0.0896205	−0.01 [−0.03, 0.02]	0.538027	0.03 [0.00, 0.05]	0.0362794	Adjusted for age, sex, and PCs	0.02 [0.01, 0.03]	0.00461536	0.02 [0.01, 0.04]	0.00721708	0.00 [−0.03, 0.02]	0.846957	0.03 [0.00, 0.05]	0.0512863	Adjusted for age, sex, and PCs	0.01 [0.00, 0.02]	0.128949	0.01 [−0.01, 0.03]	0.235329	−0.01 [−0.03, 0.02]	0.567145	0.02 [0.00, 0.05]	0.061007
Type-II diabetes									Type-II diabetes									Type-II diabetes
Unadjusted	0.02 [−0.01, 0.05]	0.17491	0.04 [0.00, 0.07]	0.0802863	0.00 [−0.06, 0.07]	0.913254	0.00 [−0.05, 0.05]	0.898458	Unadjusted	0.01 [−0.02, 0.04]	0.726676	0.00 [−0.04, 0.05]	0.820264	0.01 [−0.06, 0.09]	0.730899	0.00 [−0.05, 0.06]	0.954386	Unadjusted	0.02 [−0.01, 0.05]	0.138967	0.04 [0.00, 0.08]	0.0585647	0.01 [−0.06, 0.08]	0.822079	0.00 [−0.05, 0.05]	0.935464
Adjusted for age and sex	0.02 [0.00, 0.05]	0.0984797	0.04 [0.00, 0.08]	0.0398247	0.00 [−0.07, 0.07]	0.975521	0.01 [−0.04, 0.06]	0.778129	Adjusted for age and sex	0.01 [−0.02, 0.04]	0.613194	0.01 [−0.03, 0.05]	0.622552	0.01 [−0.07, 0.08]	0.882195	0.00 [−0.05, 0.06]	0.880729	Adjusted for age and sex	0.02 [0.00, 0.05]	0.0847917	0.04 [0.00, 0.08]	0.0303267	0.01 [−0.06, 0.07]	0.87829	0.00 [−0.05, 0.06]	0.856393
Adjusted for age, sex, and PCs	0.03 [0.00, 0.05]	0.0815327	0.04 [0.00, 0.08]	0.0318046	0.00 [−0.07, 0.07]	0.969804	0.01 [−0.04, 0.06]	0.731963	Adjusted for age, sex, and PCs	0.01 [−0.02, 0.04]	0.554702	0.01 [−0.03, 0.05]	0.565912	0.01 [−0.07, 0.08]	0.861379	0.01 [−0.05, 0.06]	0.842217	Adjusted for age, sex, and PCs	0.03 [0.00, 0.05]	0.0684801	0.05 [0.01, 0.08]	0.0238581	0.01 [−0.06, 0.07]	0.852863	0.01 [−0.04, 0.06]	0.802296
Verbal-numerical reasoning									Verbal-numerical reasoning									Verbal-numerical reasoning
Unadjusted	−0.01 [−0.02, −0.01]	5.93773e-05	−0.01 [−0.02, 0.00]	0.0077389	−0.02 [−0.03, 0.00]	0.0140472	−0.01 [−0.03, 0.00]	0.075312	Unadjusted	−0.02 [−0.02, −0.01]	3.87937e-05	−0.01 [−0.02, 0.00]	0.0320567	−0.02 [−0.04, −0.01]	0.00481954	−0.02 [−0.04, 0.00]	0.0145801	Unadjusted	−0.01 [−0.02, −0.01]	9.51463e-05	−0.01 [−0.02, 0.00]	0.0127297	−0.02 [−0.03, 0.00]	0.0227756	−0.02 [−0.03, 0.00]	0.0455632
Adjusted for age and sex	−0.01 [−0.02, −0.01]	5.27657e-05	−0.01 [−0.02, 0.00]	0.00431844	−0.02 [−0.03, 0.00]	0.0171289	−0.01 [−0.03, 0.00]	0.0900453	Adjusted for age and sex	−0.02 [−0.02, −0.01]	5.04613e-05	−0.01 [−0.02, 0.00]	0.0226755	−0.02 [−0.04, −0.01]	0.00643788	−0.02 [−0.03, 0.00]	0.0199684	Adjusted for age and sex	−0.01 [−0.02, −0.01]	0.000108985	−0.01 [−0.02, 0.00]	0.00864991	−0.02 [−0.03, 0.00]	0.0294827	−0.01 [−0.03, 0.00]	0.0555164
Adjusted for age, sex, and PCs	−0.02 [−0.02, −0.01]	2.10762e-05	−0.01 [−0.02, −0.01]	0.00201911	−0.02 [−0.03, 0.00]	0.0195641	−0.01 [−0.03, 0.00]	0.079933	Adjusted for age, sex, and PCs	−0.02 [−0.02, −0.01]	2.27627e-05	−0.01 [−0.02, 0.00]	0.0145877	−0.02 [−0.04, −0.01]	0.00702411	−0.02 [−0.03, 0.00]	0.0184712	Adjusted for age, sex, and PCs	−0.01 [−0.02, −0.01]	4.44616e-05	−0.01 [−0.02, 0.00]	0.00462214	−0.02 [−0.03, 0.00]	0.0306112	−0.01 [−0.03, 0.00]	0.0472895
Numeric memory									Numeric memory									Numeric memory
Unadjusted	0.00 [−0.01, 0.01]	0.482834	0.00 [−0.01, 0.01]	0.674548	0.00 [−0.02, 0.01]	0.646239	−0.02 [−0.04, 0.00]	0.0909985	Unadjusted	−0.01 [−0.02, 0.00]	0.207678	0.00 [−0.01, 0.01]	0.766611	−0.01 [−0.03, 0.01]	0.149714	−0.02 [−0.04, 0.00]	0.0920871	Unadjusted	0.00 [−0.01, 0.01]	0.596461	0.00 [−0.01, 0.02]	0.405905	−0.01 [−0.02, 0.01]	0.517709	−0.02 [−0.04, 0.00]	0.0676859
Adjusted for age and sex	0.00 [−0.01, 0.01]	0.472071	0.00 [−0.01, 0.01]	0.816667	0.00 [−0.02, 0.02]	0.770065	−0.02 [−0.04, 0.00]	0.0841812	Adjusted for age and sex	−0.01 [−0.01, 0.00]	0.242741	0.00 [−0.01, 0.01]	0.858406	−0.01 [−0.03, 0.01]	0.217313	−0.02 [−0.04, 0.00]	0.094134	Adjusted for age and sex	0.00 [−0.01, 0.01]	0.627423	0.00 [−0.01, 0.02]	0.47941	0.00 [−0.02, 0.01]	0.637308	−0.02 [−0.04, 0.00]	0.0668033
Adjusted for age, sex, and PCs	0.00 [−0.01, 0.01]	0.477441	0.00 [−0.01, 0.01]	0.826273	0.00 [−0.02, 0.02]	0.857438	−0.02 [−0.04, 0.00]	0.0768295	Adjusted for age, sex, and PCs	−0.01 [−0.01, 0.00]	0.254328	0.00 [−0.01, 0.01]	0.860563	−0.01 [−0.03, 0.01]	0.26723	−0.02 [−0.04, 0.00]	0.0854048	Adjusted for age, sex, and PCs	0.00 [−0.01, 0.01]	0.624954	0.00 [−0.01, 0.02]	0.485482	0.00 [−0.02, 0.01]	0.700198	−0.02 [−0.04, 0.00]	0.0583908
Symbol digit substitution									Symbol digit substitution									Symbol digit substitution
Unadjusted	0.00 [−0.01, 0.01]	0.561827	0.00 [−0.01, 0.02]	0.624434	−0.02 [−0.04, 0.00]	0.0338628	0.00 [−0.02, 0.02]	0.798778	Unadjusted	−0.01 [−0.02, 0.00]	0.235815	0.00 [−0.01, 0.01]	0.818339	−0.04 [−0.06, −0.01]	0.00178106	0.01 [−0.02, 0.03]	0.650088	Unadjusted	0.00 [−0.01, 0.01]	0.428626	0.00 [−0.01, 0.01]	0.799928	−0.02 [−0.04, 0.00]	0.0453035	0.00 [−0.02, 0.02]	0.994396
Adjusted for age and sex	−0.01 [−0.01, 0.00]	0.213799	0.00 [−0.01, 0.01]	0.682001	−0.02 [−0.04, 0.00]	0.0745472	0.00 [−0.02, 0.02]	0.786779	Adjusted for age and sex	−0.01 [−0.02, 0.00]	0.193161	0.00 [−0.01, 0.01]	0.814264	−0.03 [−0.05, −0.01]	0.0121606	0.00 [−0.02, 0.02]	0.94557	Adjusted for age and sex	−0.01 [−0.01, 0.00]	0.251709	0.00 [−0.01, 0.01]	0.641189	−0.01 [−0.03, 0.00]	0.131466	0.00 [−0.02, 0.02]	0.793284
Adjusted for age, sex, and PCs	−0.01 [−0.02, 0.00]	0.117994	0.00 [−0.02, 0.01]	0.485775	−0.02 [−0.04, 0.00]	0.0697499	0.00 [−0.02, 0.01]	0.670774	Adjusted for age, sex, and PCs	−0.01 [−0.02, 0.00]	0.0860953	0.00 [−0.02, 0.01]	0.543184	−0.03 [−0.05, −0.01]	0.0102798	0.00 [−0.02, 0.02]	0.86549	Adjusted for age, sex, and PCs	−0.01 [−0.01, 0.00]	0.150877	0.00 [−0.02, 0.01]	0.469391	−0.02 [−0.03, 0.00]	0.121279	0.00 [−0.02, 0.01]	0.692676
Trailmaking A									Trailmaking A									Trailmaking A
Unadjusted	0.00 [−0.01, 0.01]	0.666844	0.00 [−0.02, 0.01]	0.408579	0.01 [−0.01, 0.03]	0.203547	−0.01 [−0.03, 0.01]	0.325657	Unadjusted	0.00 [−0.01, 0.01]	0.710972	−0.01 [−0.02, 0.00]	0.207788	0.02 [0.00, 0.03]	0.111292	0.00 [−0.02, 0.01]	0.630496	Unadjusted	0.00 [−0.01, 0.01]	0.779512	0.00 [−0.01, 0.01]	0.491573	0.01 [−0.01, 0.03]	0.278329	−0.01 [−0.02, 0.01]	0.520473
Adjusted for age and sex	0.00 [−0.01, 0.01]	0.679358	0.00 [−0.01, 0.01]	0.523617	0.01 [−0.01, 0.02]	0.368231	−0.01 [−0.02, 0.01]	0.502529	Adjusted for age and sex	0.00 [−0.01, 0.01]	0.449869	−0.01 [−0.02, 0.00]	0.142759	0.01 [−0.01, 0.03]	0.346926	0.00 [−0.02, 0.02]	0.930296	Adjusted for age and sex	0.00 [−0.01, 0.01]	0.625314	0.00 [−0.01, 0.01]	0.510563	0.00 [−0.01, 0.02]	0.558648	0.00 [−0.02, 0.01]	0.640401
Adjusted for age, sex, and PCs	0.00 [−0.01, 0.01]	0.921728	0.00 [−0.01, 0.01]	0.704175	0.01 [−0.01, 0.02]	0.353309	0.00 [−0.02, 0.01]	0.61639	Adjusted for age, sex, and PCs	0.00 [−0.01, 0.01]	0.69238	−0.01 [−0.02, 0.00]	0.232951	0.01 [−0.01, 0.03]	0.306726	0.00 [−0.02, 0.02]	0.877105	Adjusted for age, sex, and PCs	0.00 [−0.01, 0.01]	0.846958	0.00 [−0.01, 0.01]	0.680472	0.01 [−0.01, 0.02]	0.540902	0.00 [−0.02, 0.01]	0.75796
Trailmaking B									Trailmaking B									Trailmaking B
Unadjusted	0.00 [−0.01, 0.01]	0.911282	0.00 [−0.01, 0.01]	0.838135	0.01 [−0.01, 0.03]	0.222712	−0.01 [−0.03, 0.01]	0.414921	Unadjusted	0.00 [−0.01, 0.01]	0.548571	0.00 [−0.02, 0.01]	0.811135	0.02 [0.00, 0.05]	0.0467735	−0.01 [−0.03, 0.02]	0.633598	Unadjusted	0.00 [−0.01, 0.01]	0.871605	0.00 [−0.01, 0.01]	0.986702	0.01 [−0.01, 0.03]	0.381635	−0.01 [−0.03, 0.01]	0.54821
Adjusted for age and sex	0.00 [−0.01, 0.01]	0.783254	0.00 [−0.01, 0.01]	0.872255	0.01 [−0.01, 0.03]	0.409998	0.00 [−0.02, 0.02]	0.698884	Adjusted for age and sex	0.00 [−0.01, 0.01]	0.733272	0.00 [−0.01, 0.01]	0.776857	0.01 [−0.01, 0.03]	0.210791	0.00 [−0.02, 0.02]	0.966794	Adjusted for age and sex	0.00 [−0.01, 0.01]	0.975031	0.00 [−0.01, 0.01]	0.876365	0.00 [−0.02, 0.02]	0.767887	0.00 [−0.02, 0.02]	0.722935
Adjusted for age, sex, and PCs	0.00 [−0.01, 0.01]	0.553335	0.00 [−0.01, 0.01]	0.69295	0.01 [−0.01, 0.03]	0.415482	0.00 [−0.02, 0.02]	0.835245	Adjusted for age, sex, and PCs	0.00 [−0.01, 0.01]	0.480664	0.00 [−0.01, 0.01]	0.982333	0.01 [−0.01, 0.03]	0.197884	0.00 [−0.02, 0.02]	0.752312	Adjusted for age, sex, and PCs	0.00 [−0.01, 0.01]	0.743337	0.00 [−0.01, 0.01]	0.716483	0.00 [−0.02, 0.02]	0.761607	0.00 [−0.02, 0.02]	0.85411
Trailmaking B-A									Trailmaking B-A									Trailmaking B-A
Unadjusted	0.01 [0.00, 0.02]	0.29894	0.00 [−0.01, 0.02]	0.505833	0.01 [−0.02, 0.03]	0.635572	0.01 [−0.02, 0.03]	0.571419	Unadjusted	0.01 [0.00, 0.02]	0.120043	0.01 [−0.01, 0.02]	0.293108	0.01 [−0.01, 0.03]	0.395052	0.01 [−0.02, 0.03]	0.514125	Unadjusted	0.01 [−0.01, 0.02]	0.32586	0.01 [−0.01, 0.02]	0.44012	0.00 [−0.02, 0.02]	0.841896	0.01 [−0.02, 0.03]	0.556895
Adjusted for age and sex	0.01 [0.00, 0.02]	0.235194	0.01 [−0.01, 0.02]	0.332619	0.00 [−0.02, 0.02]	0.901436	0.01 [−0.01, 0.03]	0.367219	Adjusted for age and sex	0.01 [0.00, 0.02]	0.156593	0.01 [−0.01, 0.02]	0.263008	0.00 [−0.02, 0.03]	0.802302	0.01 [−0.01, 0.04]	0.309154	Adjusted for age and sex	0.00 [−0.01, 0.01]	0.344967	0.01 [−0.01, 0.02]	0.346837	0.00 [−0.02, 0.02]	0.799871	0.01 [−0.01, 0.03]	0.417738
Adjusted for age, sex, and PCs	0.01 [0.00, 0.02]	0.185969	0.01 [−0.01, 0.02]	0.273742	0.00 [−0.02, 0.02]	0.911933	0.01 [−0.01, 0.03]	0.344268	Adjusted for age, sex, and PCs	0.01 [0.00, 0.02]	0.120551	0.01 [−0.01, 0.02]	0.218467	0.00 [−0.02, 0.03]	0.80599	0.01 [−0.01, 0.04]	0.27892	Adjusted for age, sex, and PCs	0.01 [0.00, 0.02]	0.285187	0.01 [−0.01, 0.02]	0.297542	0.00 [−0.02, 0.02]	0.809304	0.01 [−0.01, 0.03]	0.395943
Years in full-time education									Years in full-time education									Years in full-time education
Unadjusted	0.00 [−0.01, 0.00]	0.620315	0.00 [−0.01, 0.00]	0.548183	0.00 [−0.01, 0.01]	0.393661	0.00 [−0.01, 0.01]	0.765118	Unadjusted	0.00 [−0.01, 0.01]	0.939196	0.00 [0.00, 0.01]	0.425939	−0.01 [−0.02, 0.00]	0.051851	0.00 [−0.01, 0.01]	0.785956	Unadjusted	0.00 [−0.01, 0.00]	0.505355	0.00 [−0.01, 0.00]	0.509609	−0.01 [−0.02, 0.00]	0.256122	0.00 [−0.01, 0.01]	0.792735
Adjusted for age and sex	0.00 [−0.01, 0.00]	0.407421	0.00 [−0.01, 0.00]	0.230245	0.00 [−0.01, 0.01]	0.579483	0.00 [−0.01, 0.01]	0.818316	Adjusted for age and sex	0.00 [−0.01, 0.00]	0.796347	0.00 [−0.01, 0.01]	0.800933	−0.01 [−0.02, 0.00]	0.115017	0.00 [−0.01, 0.01]	0.786857	Adjusted for age and sex	0.00 [−0.01, 0.00]	0.370043	0.00 [−0.01, 0.00]	0.247296	0.00 [−0.01, 0.01]	0.407252	0.00 [−0.01, 0.01]	0.822087
Adjusted for age, sex, and PCs	0.00 [−0.01, 0.00]	0.113082	−0.01 [−0.01, 0.00]	0.083798	0.00 [−0.01, 0.01]	0.51917	0.00 [−0.01, 0.01]	0.740503	Adjusted for age, sex, and PCs	0.00 [−0.01, 0.00]	0.294434	0.00 [−0.01, 0.01]	0.790111	−0.01 [−0.02, 0.00]	0.0822991	0.00 [−0.01, 0.01]	0.768492	Adjusted for age, sex, and PCs	0.00 [−0.01, 0.00]	0.104866	−0.01 [−0.01, 0.00]	0.101868	0.00 [−0.01, 0.01]	0.353139	0.00 [−0.01, 0.01]	0.735736
Number of offspring									Number of offspring									Number of offspring
Unadjusted	0.01 [0.01, 0.02]	1.05345e-05	0.01 [0.01, 0.02]	0.00011922	0.02 [0.01, 0.03]	0.00289621	0.00 [−0.01, 0.01]	0.752309	Unadjusted	0.01 [0.01, 0.02]	7.18611e-05	0.01 [0.00, 0.02]	0.0047506	0.01 [0.00, 0.02]	0.0285647	0.01 [0.00, 0.02]	0.0900403	Unadjusted	0.01 [0.01, 0.02]	1.22675e-05	0.01 [0.01, 0.02]	9.66123e-05	0.02 [0.00, 0.03]	0.00519102	0.00 [−0.01, 0.01]	0.733293
Adjusted for age and sex	0.01 [0.01, 0.02]	2.73206e-06	0.01 [0.01, 0.02]	1.56219e-05	0.02 [0.00, 0.03]	0.00530895	0.00 [−0.01, 0.01]	0.677395	Adjusted for age and sex	0.01 [0.01, 0.02]	3.4268e-05	0.01 [0.00, 0.02]	0.00104086	0.01 [0.00, 0.02]	0.0542987	0.01 [0.00, 0.02]	0.0881967	Adjusted for age and sex	0.01 [0.01, 0.02]	4.61225e-06	0.01 [0.01, 0.02]	1.69947e-05	0.01 [0.00, 0.02]	0.0098032	0.00 [−0.01, 0.01]	0.678041
Adjusted for age, sex, and PCs	0.01 [0.01, 0.02]	2.73488e-06	0.01 [0.01, 0.02]	1.88813e-05	0.02 [0.00, 0.03]	0.00522582	0.00 [−0.01, 0.01]	0.616811	Adjusted for age, sex, and PCs	0.01 [0.01, 0.02]	3.39832e-05	0.01 [0.00, 0.02]	0.00118297	0.01 [0.00, 0.02]	0.0562603	0.01 [0.00, 0.02]	0.073281	Adjusted for age, sex, and PCs	0.01 [0.01, 0.02]	4.40557e-06	0.01 [0.01, 0.02]	2.0385e-05	0.01 [0.00, 0.02]	0.00899038	0.00 [−0.01, 0.01]	0.620362
Total cholesterol									Total cholesterol									Total cholesterol
Unadjusted	0.05 [0.04, 0.05]	7.69966e-70	0.04 [0.04, 0.05]	1.00993e-32	0.06 [0.05, 0.07]	4.08396e-26	0.04 [0.03, 0.06]	6.80302e-16	Unadjusted	0.04 [0.03, 0.04]	2.30293e-36	0.03 [0.03, 0.04]	2.01345e-18	0.05 [0.03, 0.06]	7.77055e-15	0.03 [0.02, 0.04]	2.63328e-07	Unadjusted	0.05 [0.04, 0.05]	7.26377e-70	0.04 [0.04, 0.05]	1.39301e-34	0.06 [0.04, 0.07]	1.52257e-24	0.04 [0.03, 0.05]	3.4742e-15
Adjusted for age and sex	0.05 [0.04, 0.05]	1.73115e-70	0.04 [0.04, 0.05]	2.0826e-33	0.06 [0.05, 0.07]	4.68324e-26	0.04 [0.03, 0.05]	1.92325e-15	Adjusted for age and sex	0.03 [0.03, 0.04]	9.3043e-37	0.03 [0.03, 0.04]	8.66464e-19	0.04 [0.03, 0.06]	1.1937e-14	0.03 [0.02, 0.04]	4.53243e-07	Adjusted for age and sex	0.05 [0.04, 0.05]	1.94017e-70	0.04 [0.04, 0.05]	3.85843e-35	0.05 [0.04, 0.07]	2.57729e-24	0.04 [0.03, 0.05]	4.29657e-15
Adjusted for age, sex, and PCs	0.05 [0.04, 0.05]	1.6277e-69	0.04 [0.04, 0.05]	6.1017e-33	0.06 [0.05, 0.07]	7.80245e-26	0.04 [0.03, 0.05]	3.23341e-15	Adjusted for age, sex, and PCs	0.03 [0.03, 0.04]	5.28232e-36	0.03 [0.03, 0.04]	2.62499e-18	0.04 [0.03, 0.06]	1.38078e-14	0.03 [0.02, 0.04]	6.60336e-07	Adjusted for age, sex, and PCs	0.05 [0.04, 0.05]	2.0083e-69	0.04 [0.04, 0.05]	1.17546e-34	0.05 [0.04, 0.06]	4.45603e-24	0.04 [0.03, 0.05]	7.48906e-15
LDL direct measurement									LDL direct measurement									LDL direct measurement
Unadjusted	0.03 [0.03, 0.04]	2.55538e-39	0.03 [0.02, 0.04]	3.81961e-19	0.04 [0.03, 0.05]	1.67338e-14	0.03 [0.02, 0.04]	1.97477e-09	Unadjusted	0.03 [0.02, 0.03]	3.43025e-22	0.03 [0.02, 0.03]	1.69461e-12	0.03 [0.02, 0.05]	4.82906e-09	0.02 [0.01, 0.03]	0.000339559	Unadjusted	0.03 [0.03, 0.04]	6.41545e-40	0.03 [0.03, 0.04]	8.64793e-21	0.04 [0.03, 0.05]	1.33499e-13	0.03 [0.02, 0.04]	4.79685e-09
Adjusted for age and sex	0.03 [0.03, 0.04]	5.14258e-39	0.03 [0.02, 0.04]	3.22546e-19	0.04 [0.03, 0.05]	3.25402e-14	0.03 [0.02, 0.04]	5.43226e-09	Adjusted for age and sex	0.03 [0.02, 0.03]	5.32978e-22	0.03 [0.02, 0.03]	1.5103e-12	0.03 [0.02, 0.04]	1.15281e-08	0.02 [0.01, 0.03]	0.000527399	Adjusted for age and sex	0.03 [0.03, 0.04]	1.43821e-39	0.03 [0.03, 0.04]	8.79189e-21	0.04 [0.03, 0.05]	2.93375e-13	0.03 [0.02, 0.04]	8.41637e-09
Adjusted for age, sex, and PCs	0.03 [0.03, 0.04]	1.9661e-38	0.03 [0.02, 0.04]	6.42524e-19	0.04 [0.03, 0.05]	3.64846e-14	0.03 [0.02, 0.04]	8.95777e-09	Adjusted for age, sex, and PCs	0.03 [0.02, 0.03]	1.45999e-21	0.03 [0.02, 0.03]	3.1327e-12	0.03 [0.02, 0.04]	9.43436e-09	0.02 [0.01, 0.03]	0.000726408	Adjusted for age, sex, and PCs	0.03 [0.03, 0.04]	5.99491e-39	0.03 [0.03, 0.04]	1.83887e-20	0.04 [0.03, 0.05]	3.50139e-13	0.03 [0.02, 0.04]	1.37661e-08
HDL direct measurement									HDL direct measurement									HDL direct measurement
Unadjusted	0.05 [0.05, 0.06]	7.51002e-89	0.05 [0.04, 0.06]	9.45804e-43	0.06 [0.05, 0.07]	1.53685e-25	0.06 [0.05, 0.07]	2.68218e-24	Unadjusted	0.04 [0.04, 0.05]	7.15278e-45	0.04 [0.03, 0.05]	4.18405e-22	0.04 [0.03, 0.05]	1.35994e-11	0.05 [0.03, 0.06]	1.07401e-14	Unadjusted	0.05 [0.05, 0.06]	5.00003e-88	0.05 [0.04, 0.06]	1.02553e-43	0.06 [0.05, 0.07]	1.91832e-24	0.05 [0.04, 0.07]	2.41655e-23
Adjusted for age and sex	0.05 [0.05, 0.06]	1.84891e-102	0.05 [0.04, 0.06]	2.19919e-49	0.06 [0.05, 0.07]	3.45881e-31	0.05 [0.04, 0.06]	8.89892e-26	Adjusted for age and sex	0.04 [0.04, 0.05]	3.26466e-52	0.04 [0.03, 0.04]	4.21861e-25	0.04 [0.03, 0.06]	7.83698e-15	0.04 [0.03, 0.05]	1.65004e-15	Adjusted for age and sex	0.05 [0.05, 0.06]	2.63136e-101	0.05 [0.04, 0.06]	5.34323e-50	0.06 [0.05, 0.07]	2.27103e-29	0.05 [0.04, 0.06]	1.63428e-25
Adjusted for age, sex, and PCs	0.05 [0.05, 0.06]	1.74928e-101	0.05 [0.04, 0.06]	7.06314e-49	0.06 [0.05, 0.07]	5.37998e-31	0.05 [0.04, 0.06]	8.50997e-26	Adjusted for age, sex, and PCs	0.04 [0.03, 0.05]	1.41596e-51	0.04 [0.03, 0.04]	9.24596e-25	0.04 [0.03, 0.05]	1.49416e-14	0.04 [0.03, 0.05]	1.41016e-15	Adjusted for age, sex, and PCs	0.05 [0.05, 0.06]	2.83878e-100	0.05 [0.04, 0.06]	1.7491e-49	0.06 [0.05, 0.07]	4.01491e-29	0.05 [0.04, 0.06]	1.96207e-25
Triglycerides									Triglycerides									Triglycerides
Unadjusted	−0.05 [−0.05, −0.04]	3.68894e-72	−0.04 [−0.05, −0.04]	1.57018e-33	−0.04 [−0.06, −0.03]	3.51983e-15	−0.06 [−0.07, −0.05]	7.995e-28	Unadjusted	−0.04 [−0.04, −0.03]	4.57926e-40	−0.03 [−0.04, −0.02]	1.51477e-17	−0.03 [−0.04, −0.02]	1.34328e-07	−0.05 [−0.07, −0.04]	4.88603e-20	Unadjusted	−0.05 [−0.05, −0.04]	8.41267e-72	−0.04 [−0.05, −0.04]	3.77075e-33	−0.04 [−0.06, −0.03]	1.48225e-15	−0.06 [−0.07, −0.05]	2.25696e-27
Adjusted for age and sex	−0.05 [−0.05, −0.04]	6.65751e-73	−0.04 [−0.05, −0.03]	4.16079e-33	−0.05 [−0.06, −0.03]	6.60395e-17	−0.06 [−0.07, −0.05]	1.63814e-27	Adjusted for age and sex	−0.04 [−0.04, −0.03]	4.73985e-41	−0.03 [−0.04, −0.02]	5.1775e-17	−0.03 [−0.05, −0.02]	4.39165e-09	−0.05 [−0.06, −0.04]	6.01869e-20	Adjusted for age and sex	−0.05 [−0.05, −0.04]	4.84458e-73	−0.04 [−0.05, −0.03]	7.05801e-33	−0.05 [−0.06, −0.04]	2.89331e-17	−0.06 [−0.07, −0.05]	2.04064e-27
Adjusted for age, sex, and PCs	−0.05 [−0.05, −0.04]	4.93283e-73	−0.04 [−0.05, −0.03]	3.7841e-33	−0.05 [−0.06, −0.03]	6.77426e-17	−0.06 [−0.07, −0.05]	9.60658e-28	Adjusted for age, sex, and PCs	−0.04 [−0.04, −0.03]	1.39943e-41	−0.03 [−0.04, −0.02]	2.64643e-17	−0.03 [−0.05, −0.02]	4.87648e-09	−0.05 [−0.07, −0.04]	2.2256e-20	Adjusted for age, sex, and PCs	−0.05 [−0.05, −0.04]	5.09756e-73	−0.04 [−0.05, −0.03]	7.50223e-33	−0.05 [−0.06, −0.04]	3.65473e-17	−0.06 [−0.07, −0.05]	1.40638e-27
Body mass index									Body mass index									Body mass index
Unadjusted	−0.01 [−0.01, 0.00]	0.00758278	−0.01 [−0.02, 0.00]	0.0145644	0.00 [−0.01, 0.01]	0.572721	−0.01 [−0.02, 0.00]	0.0208856	Unadjusted	0.00 [−0.01, 0.00]	0.302461	0.00 [−0.01, 0.00]	0.416507	0.01 [0.00, 0.02]	0.196736	−0.01 [−0.02, 0.00]	0.0310644	Unadjusted	−0.01 [−0.01, 0.00]	0.00857482	−0.01 [−0.02, 0.00]	0.0112599	0.00 [−0.01, 0.02]	0.488984	−0.01 [−0.02, 0.00]	0.0275055
Adjusted for age and sex	−0.01 [−0.01, 0.00]	0.0148159	−0.01 [−0.01, 0.00]	0.0317475	0.00 [−0.01, 0.01]	0.641441	−0.01 [−0.02, 0.00]	0.0269245	Adjusted for age and sex	0.00 [−0.01, 0.00]	0.365984	0.00 [−0.01, 0.01]	0.588929	0.01 [−0.01, 0.02]	0.268919	−0.01 [−0.02, 0.00]	0.0383861	Adjusted for age and sex	−0.01 [−0.01, 0.00]	0.0153384	−0.01 [−0.01, 0.00]	0.0236915	0.00 [−0.01, 0.01]	0.537608	−0.01 [−0.02, 0.00]	0.0327674
Adjusted for age, sex, and PCs	−0.01 [−0.01, 0.00]	0.0311011	−0.01 [−0.01, 0.00]	0.058728	0.00 [−0.01, 0.01]	0.622432	−0.01 [−0.02, 0.00]	0.0339564	Adjusted for age, sex, and PCs	0.00 [−0.01, 0.00]	0.537673	0.00 [−0.01, 0.01]	0.793189	0.01 [0.00, 0.02]	0.253897	−0.01 [−0.02, 0.00]	0.0470116	Adjusted for age, sex, and PCs	−0.01 [−0.01, 0.00]	0.0303351	−0.01 [−0.01, 0.00]	0.0423879	0.00 [−0.01, 0.01]	0.524874	−0.01 [−0.02, 0.00]	0.0420441
Systolic blood pressure									Systolic blood pressure									Systolic blood pressure
Unadjusted	0.00 [−0.01, 0.00]	0.781383	0.00 [−0.01, 0.01]	0.73523	0.00 [−0.01, 0.01]	0.910411	0.00 [−0.01, 0.01]	0.957444	Unadjusted	0.00 [−0.01, 0.01]	0.952802	0.00 [−0.01, 0.01]	0.713143	0.00 [−0.01, 0.01]	0.97128	0.00 [−0.01, 0.01]	0.749942	Unadjusted	0.00 [−0.01, 0.00]	0.944975	0.00 [−0.01, 0.01]	0.945998	0.00 [−0.01, 0.01]	0.984471	0.00 [−0.01, 0.01]	0.91947
Adjusted for age and sex	0.00 [0.00, 0.01]	0.640405	0.00 [0.00, 0.01]	0.490272	0.00 [−0.01, 0.01]	0.693862	0.00 [−0.01, 0.01]	0.766777	Adjusted for age and sex	0.00 [0.00, 0.01]	0.783412	0.00 [0.00, 0.01]	0.552398	0.00 [−0.01, 0.01]	0.436745	0.00 [−0.01, 0.01]	0.68562	Adjusted for age and sex	0.00 [0.00, 0.01]	0.63541	0.00 [0.00, 0.01]	0.412301	0.00 [−0.01, 0.01]	0.579269	0.00 [−0.01, 0.01]	0.771375
Adjusted for age, sex, and PCs	0.00 [0.00, 0.01]	0.49776	0.00 [0.00, 0.01]	0.389694	0.00 [−0.01, 0.01]	0.736129	0.00 [−0.01, 0.01]	0.656952	Adjusted for age, sex, and PCs	0.00 [0.00, 0.01]	0.611548	0.00 [0.00, 0.01]	0.426911	0.00 [−0.01, 0.01]	0.475709	0.00 [−0.01, 0.01]	0.590698	Adjusted for age, sex, and PCs	0.00 [0.00, 0.01]	0.521588	0.00 [0.00, 0.01]	0.337071	0.00 [−0.01, 0.01]	0.593732	0.00 [−0.01, 0.01]	0.671235
Diastolic blood pressure									Diastolic blood pressure									Diastolic blood pressure
Unadjusted	−0.01 [−0.01, 0.00]	0.00144672	−0.01 [−0.02, 0.00]	0.00319314	−0.01 [−0.02, 0.00]	0.162501	0.00 [−0.01, 0.01]	0.499252	Unadjusted	−0.01 [−0.01, 0.00]	0.0468698	−0.01 [−0.01, 0.00]	0.0632455	−0.01 [−0.02, 0.01]	0.276761	0.00 [−0.01, 0.01]	0.798816	Unadjusted	−0.01 [−0.01, 0.00]	0.000904561	−0.01 [−0.02, 0.00]	0.00436253	−0.01 [−0.02, 0.00]	0.099752	0.00 [−0.01, 0.01]	0.394162
Adjusted for age and sex	−0.01 [−0.01, 0.00]	0.00487396	−0.01 [−0.02, 0.00]	0.0116725	−0.01 [−0.02, 0.00]	0.106325	0.00 [−0.01, 0.01]	0.660406	Adjusted for age and sex	0.00 [−0.01, 0.00]	0.07086	−0.01 [−0.01, 0.00]	0.139485	−0.01 [−0.02, 0.00]	0.14625	0.00 [−0.01, 0.01]	0.931839	Adjusted for age and sex	−0.01 [−0.01, 0.00]	0.00249707	−0.01 [−0.02, 0.00]	0.0137172	−0.01 [−0.02, 0.00]	0.0640387	0.00 [−0.01, 0.01]	0.47958
Adjusted for age, sex, and PCs	−0.01 [−0.01, 0.00]	0.00566284	−0.01 [−0.02, 0.00]	0.0138089	−0.01 [−0.02, 0.00]	0.111001	0.00 [−0.01, 0.01]	0.657378	Adjusted for age, sex, and PCs	0.00 [−0.01, 0.00]	0.0782926	−0.01 [−0.01, 0.00]	0.161615	−0.01 [−0.02, 0.00]	0.158516	0.00 [−0.01, 0.01]	0.894051	Adjusted for age, sex, and PCs	−0.01 [−0.01, 0.00]	0.00263023	−0.01 [−0.01, 0.00]	0.0152734	−0.01 [−0.02, 0.00]	0.0623227	0.00 [−0.01, 0.01]	0.477063
Matrix pattern completion									Matrix pattern completion									Matrix pattern completion
Unadjusted	0.00 [−0.02, 0.02]	0.810641	0.00 [−0.02, 0.03]	0.805504	−0.01 [−0.06, 0.03]	0.557631	0.02 [−0.03, 0.07]	0.425742	Unadjusted	0.01 [−0.01, 0.03]	0.390438	0.01 [−0.01, 0.04]	0.313375	0.01 [−0.04, 0.05]	0.808721	0.00 [−0.05, 0.05]	0.987421	Unadjusted	0.00 [−0.02, 0.02]	0.782671	0.00 [−0.02, 0.03]	0.767989	−0.01 [−0.05, 0.04]	0.703864	0.01 [−0.03, 0.06]	0.597379
Adjusted for age and sex	0.00 [−0.02, 0.02]	0.845562	0.00 [−0.02, 0.03]	0.872613	−0.01 [−0.06, 0.03]	0.53313	0.02 [−0.02, 0.07]	0.355094	Adjusted for age and sex	0.01 [−0.01, 0.03]	0.507031	0.01 [−0.01, 0.04]	0.351598	0.00 [−0.05, 0.04]	0.94894	0.00 [−0.05, 0.05]	0.952956	Adjusted for age and sex	0.00 [−0.02, 0.02]	0.757177	0.00 [−0.02, 0.03]	0.793828	−0.01 [−0.05, 0.04]	0.714606	0.02 [−0.03, 0.06]	0.461222
Adjusted for age, sex, and PCs	0.00 [−0.02, 0.02]	0.959816	0.00 [−0.03, 0.03]	0.985105	−0.01 [−0.06, 0.03]	0.50927	0.02 [−0.03, 0.06]	0.488821	Adjusted for age, sex, and PCs	0.00 [−0.02, 0.02]	0.775149	0.01 [−0.02, 0.04]	0.49098	0.00 [−0.05, 0.04]	0.883089	−0.01 [−0.05, 0.04]	0.798194	Adjusted for age, sex, and PCs	0.00 [−0.02, 0.02]	0.96644	0.00 [−0.02, 0.03]	0.896244	−0.01 [−0.05, 0.04]	0.710506	0.01 [−0.03, 0.05]	0.659939
Reaction time									Reaction time									Reaction time
Unadjusted	0.00 [−0.01, 0.00]	0.463597	0.00 [−0.01, 0.01]	0.612649	0.00 [−0.01, 0.01]	0.904618	0.00 [−0.01, 0.01]	0.441473	Unadjusted	0.00 [−0.01, 0.00]	0.336942	−0.01 [−0.01, 0.00]	0.0613153	0.01 [0.00, 0.02]	0.158699	0.00 [−0.01, 0.01]	0.565836	Unadjusted	0.00 [−0.01, 0.00]	0.531877	0.00 [−0.01, 0.01]	0.620526	0.00 [−0.01, 0.01]	0.669538	0.00 [−0.01, 0.01]	0.393737
Adjusted for age and sex	0.00 [−0.01, 0.00]	0.553967	0.00 [−0.01, 0.01]	0.951371	0.00 [−0.01, 0.01]	0.680109	0.00 [−0.01, 0.01]	0.411652	Adjusted for age and sex	0.00 [−0.01, 0.00]	0.293319	0.00 [−0.01, 0.00]	0.171715	0.00 [−0.01, 0.02]	0.417994	0.00 [−0.02, 0.01]	0.409211	Adjusted for age and sex	0.00 [−0.01, 0.00]	0.509325	0.00 [−0.01, 0.01]	0.93381	0.00 [−0.01, 0.01]	0.894841	−0.01 [−0.01, 0.00]	0.319649
Adjusted for age, sex, and PCs	0.00 [−0.01, 0.00]	0.738014	0.00 [−0.01, 0.01]	0.804657	0.00 [−0.01, 0.01]	0.756123	0.00 [−0.01, 0.01]	0.478172	Adjusted for age, sex, and PCs	0.00 [−0.01, 0.00]	0.467579	0.00 [−0.01, 0.00]	0.261633	0.01 [−0.01, 0.02]	0.35361	0.00 [−0.01, 0.01]	0.499133	Adjusted for age, sex, and PCs	0.00 [−0.01, 0.00]	0.679507	0.00 [−0.01, 0.01]	0.929788	0.00 [−0.01, 0.01]	0.973751	0.00 [−0.01, 0.01]	0.378669
Tower rearranging									Tower rearranging									Tower rearranging
Unadjusted	0.00 [−0.02, 0.02]	0.860169	−0.01 [−0.04, 0.02]	0.413541	−0.01 [−0.05, 0.03]	0.664047	0.03 [−0.01, 0.08]	0.15115	Unadjusted	0.01 [−0.02, 0.03]	0.59934	0.00 [−0.03, 0.03]	0.826826	0.02 [−0.03, 0.06]	0.491274	0.02 [−0.03, 0.07]	0.427901	Unadjusted	0.00 [−0.02, 0.02]	0.814951	−0.01 [−0.04, 0.02]	0.461878	−0.01 [−0.05, 0.04]	0.732026	0.02 [−0.02, 0.07]	0.296017
Adjusted for age and sex	0.00 [−0.02, 0.02]	0.843654	−0.01 [−0.04, 0.02]	0.402353	−0.01 [−0.05, 0.03]	0.658406	0.04 [−0.01, 0.08]	0.127127	Adjusted for age and sex	0.00 [−0.02, 0.03]	0.708799	0.00 [−0.03, 0.03]	0.819961	0.01 [−0.04, 0.06]	0.655265	0.02 [−0.03, 0.07]	0.40904	Adjusted for age and sex	0.00 [−0.02, 0.02]	0.86512	−0.01 [−0.04, 0.02]	0.475695	−0.01 [−0.05, 0.04]	0.761606	0.03 [−0.02, 0.07]	0.220457
Adjusted for age, sex, and PCs	0.00 [−0.02, 0.02]	0.850561	−0.01 [−0.04, 0.02]	0.414841	−0.01 [−0.05, 0.04]	0.712258	0.03 [−0.01, 0.08]	0.161864	Adjusted for age, sex, and PCs	0.00 [−0.02, 0.02]	0.777675	0.00 [−0.03, 0.02]	0.773661	0.01 [−0.04, 0.06]	0.63679	0.02 [−0.03, 0.06]	0.540433	Adjusted for age, sex, and PCs	0.00 [−0.02, 0.02]	0.867149	−0.01 [−0.04, 0.02]	0.488315	0.00 [−0.05, 0.04]	0.823134	0.03 [−0.02, 0.07]	0.266484
Paired associate learning									Paired associate learning									Paired associate learning
Unadjusted	−0.01 [−0.03, 0.01]	0.435286	−0.02 [−0.04, 0.01]	0.19166	0.02 [−0.03, 0.06]	0.500554	−0.01 [−0.05, 0.04]	0.780434	Unadjusted	−0.02 [−0.04, 0.00]	0.101257	−0.02 [−0.04, 0.01]	0.272463	−0.02 [−0.06, 0.03]	0.459756	−0.03 [−0.08, 0.02]	0.31378	Unadjusted	−0.01 [−0.03, 0.01]	0.373795	−0.02 [−0.05, 0.01]	0.132458	0.02 [−0.02, 0.06]	0.378845	−0.01 [−0.06, 0.04]	0.637606
Adjusted for age and sex	−0.01 [−0.03, 0.01]	0.207343	−0.02 [−0.05, 0.00]	0.066711	0.02 [−0.03, 0.06]	0.437043	−0.01 [−0.06, 0.03]	0.596677	Adjusted for age and sex	−0.02 [−0.05, 0.00]	0.0281942	−0.02 [−0.05, 0.00]	0.0935199	−0.02 [−0.06, 0.03]	0.500915	−0.03 [−0.08, 0.02]	0.201196	Adjusted for age and sex	−0.01 [−0.03, 0.01]	0.190877	−0.03 [−0.05, 0.00]	0.0547383	0.02 [−0.02, 0.06]	0.339988	−0.02 [−0.06, 0.03]	0.497832
Adjusted for age, sex, and PCs	−0.01 [−0.03, 0.01]	0.158033	−0.03 [−0.05, 0.00]	0.0565932	0.02 [−0.03, 0.06]	0.443058	−0.01 [−0.06, 0.03]	0.581871	Adjusted for age, sex, and PCs	−0.03 [−0.05, 0.00]	0.0170375	−0.02 [−0.05, 0.00]	0.0775168	−0.02 [−0.07, 0.03]	0.411566	−0.03 [−0.08, 0.01]	0.170634	Adjusted for age, sex, and PCs	−0.02 [−0.04, 0.00]	0.136961	−0.03 [−0.05, 0.00]	0.0461182	0.02 [−0.02, 0.06]	0.349677	−0.02 [−0.06, 0.03]	0.446151

### Sheet: 14-ResultsIntWhiteBritishAdd
Supplementary Table 14 - Regression coefficients of the SNP-by-breastfeeding interaction term for each variant (modelled with an additive effect)
Coefficients are reported as the expected increase in the outcome for an increase in 1 copy of the effect allele (for continuous traits) when the individuals are breastfed, or increase in the log odds of being affected by the outcome for an increase in 1 copy of the effect allele when the individuals are breastfed (for binary traits)
The results are aligned on the forward strand, counting the DHA-increasing alleles
	rs1535 (A)		rs174575 ©		rs174583 (C)
	β [CI]	p-value	β [CI]	p-value	β [CI]	p-value
Angina pectoris
Unadjusted	0.01 [−0.07, 0.08]	0.895764	0.02 [−0.06, 0.11]	0.637318	−0.01 [−0.09, 0.07]	0.783252
Adjusted for age and sex	0.02 [−0.06, 0.10]	0.689244	0.04 [−0.05, 0.12]	0.374065	0.00 [−0.08, 0.08]	0.974927
Adjusted for age, sex, and PCs	0.02 [−0.06, 0.10]	0.662245	0.04 [−0.05, 0.13]	0.357116	0.00 [−0.08, 0.08]	0.998358
Adjusted for age, sex, PCs, and pairwise interactions	0.03 [−0.06, 0.11]	0.540439	0.05 [−0.03, 0.14]	0.238206	0.01 [−0.08, 0.09]	0.874592
Myocardial infarction
Unadjusted	−0.03 [−0.13, 0.07]	0.525678	−0.03 [−0.13, 0.07]	0.598643	−0.05 [−0.15, 0.04]	0.284846
Adjusted for age and sex	−0.02 [−0.12, 0.07]	0.651529	−0.01 [−0.11, 0.09]	0.842807	−0.05 [−0.14, 0.05]	0.359874
Adjusted for age, sex, and PCs	−0.02 [−0.12, 0.08]	0.675759	−0.01 [−0.11, 0.09]	0.870845	−0.04 [−0.14, 0.05]	0.374667
Adjusted for age, sex, PCs, and pairwise interactions	−0.02 [−0.12, 0.08]	0.6894	0.00 [−0.11, 0.10]	0.929914	−0.04 [−0.14, 0.06]	0.387843
Stroke
Unadjusted	−0.07 [−0.18, 0.04]	0.213367	−0.07 [−0.19, 0.05]	0.237603	−0.07 [−0.18, 0.04]	0.215734
Adjusted for age and sex	−0.06 [−0.18, 0.05]	0.26627	−0.06 [−0.18, 0.06]	0.3171	−0.06 [−0.17, 0.05]	0.264408
Adjusted for age, sex, and PCs	−0.06 [−0.18, 0.05]	0.263092	−0.06 [−0.18, 0.06]	0.317323	−0.06 [−0.18, 0.05]	0.259796
Adjusted for age, sex, PCs, and pairwise interactions	−0.06 [−0.18, 0.05]	0.284811	−0.06 [−0.18, 0.07]	0.364464	−0.06 [−0.18, 0.05]	0.280636
Hayfever, rhinitis, or eczema
Unadjusted	0.03 [0.00, 0.05]	0.0951129	0.03 [0.00, 0.06]	0.0565919	0.02 [−0.01, 0.05]	0.17986
Adjusted for age and sex	0.02 [−0.01, 0.05]	0.158136	0.03 [−0.01, 0.06]	0.10687	0.02 [−0.01, 0.05]	0.270449
Adjusted for age, sex, and PCs	0.02 [−0.01, 0.05]	0.158978	0.03 [−0.01, 0.06]	0.112534	0.02 [−0.01, 0.05]	0.275899
Adjusted for age, sex, PCs, and pairwise interactions	0.02 [−0.01, 0.05]	0.147606	0.03 [−0.01, 0.06]	0.116224	0.02 [−0.01, 0.05]	0.259676
Type-II diabetes
Unadjusted	0.03 [−0.05, 0.11]	0.435222	−0.01 [−0.09, 0.08]	0.853238	0.03 [−0.05, 0.11]	0.452209
Adjusted for age and sex	0.04 [−0.04, 0.12]	0.321468	0.00 [−0.08, 0.09]	0.915147	0.04 [−0.04, 0.12]	0.348141
Adjusted for age, sex, and PCs	0.04 [−0.04, 0.12]	0.305039	0.01 [−0.08, 0.09]	0.883262	0.04 [−0.04, 0.12]	0.331522
Adjusted for age, sex, PCs, and pairwise interactions	0.04 [−0.04, 0.12]	0.350306	0.00 [−0.08, 0.09]	0.925853	0.04 [−0.04, 0.12]	0.382367
Verbal-numerical reasoning
Unadjusted	0.01 [−0.01, 0.02]	0.443784	0.01 [−0.01, 0.03]	0.179289	0.01 [−0.01, 0.02]	0.481622
Adjusted for age and sex	0.01 [−0.01, 0.02]	0.523954	0.01 [−0.01, 0.03]	0.236554	0.01 [−0.01, 0.02]	0.568805
Adjusted for age, sex, and PCs	0.00 [−0.01, 0.02]	0.623226	0.01 [−0.01, 0.03]	0.269762	0.00 [−0.01, 0.02]	0.643528
Adjusted for age, sex, PCs, and pairwise interactions	0.00 [−0.02, 0.02]	0.803042	0.01 [−0.01, 0.03]	0.272439	0.00 [−0.02, 0.02]	0.841608
Numeric memory
Unadjusted	0.01 [−0.01, 0.03]	0.514963	0.02 [−0.01, 0.04]	0.171815	0.01 [−0.01, 0.03]	0.299315
Adjusted for age and sex	0.01 [−0.02, 0.03]	0.646616	0.01 [−0.01, 0.04]	0.251371	0.01 [−0.01, 0.03]	0.386555
Adjusted for age, sex, and PCs	0.00 [−0.02, 0.03]	0.685357	0.01 [−0.01, 0.04]	0.2655	0.01 [−0.01, 0.03]	0.405744
Adjusted for age, sex, PCs, and pairwise interactions	0.00 [−0.02, 0.02]	0.84499	0.01 [−0.01, 0.04]	0.313014	0.01 [−0.02, 0.03]	0.562145
Symbol digit substitution
Unadjusted	0.03 [0.00, 0.05]	0.025808	0.04 [0.01, 0.07]	0.00277952	0.03 [0.00, 0.05]	0.044957
Adjusted for age and sex	0.02 [−0.01, 0.04]	0.162058	0.03 [0.00, 0.05]	0.0342809	0.01 [−0.01, 0.03]	0.261059
Adjusted for age, sex, and PCs	0.01 [−0.01, 0.04]	0.184742	0.02 [0.00, 0.05]	0.0417175	0.01 [−0.01, 0.03]	0.29067
Adjusted for age, sex, PCs, and pairwise interactions	0.02 [−0.01, 0.04]	0.168255	0.03 [0.00, 0.05]	0.030192	0.01 [−0.01, 0.04]	0.257389
Trailmaking A
Unadjusted	0.00 [−0.03, 0.02]	0.903629	−0.01 [−0.03, 0.02]	0.704681	0.00 [−0.02, 0.03]	0.918701
Adjusted for age and sex	0.00 [−0.02, 0.03]	0.845025	0.00 [−0.03, 0.03]	0.984787	0.01 [−0.02, 0.03]	0.658097
Adjusted for age, sex, and PCs	0.00 [−0.02, 0.03]	0.771095	0.00 [−0.03, 0.03]	0.954319	0.01 [−0.02, 0.03]	0.602429
Adjusted for age, sex, PCs, and pairwise interactions	0.00 [−0.03, 0.02]	0.885295	−0.01 [−0.04, 0.02]	0.492722	0.00 [−0.02, 0.03]	0.933608
Trailmaking B
Unadjusted	−0.01 [−0.03, 0.02]	0.497214	−0.02 [−0.05, 0.01]	0.201075	0.00 [−0.03, 0.02]	0.773176
Adjusted for age and sex	0.00 [−0.02, 0.02]	0.935551	−0.01 [−0.03, 0.02]	0.571273	0.00 [−0.02, 0.03]	0.709525
Adjusted for age, sex, and PCs	0.00 [−0.02, 0.02]	0.969238	−0.01 [−0.03, 0.02]	0.64083	0.01 [−0.02, 0.03]	0.642108
Adjusted for age, sex, PCs, and pairwise interactions	0.00 [−0.03, 0.02]	0.939506	−0.01 [−0.04, 0.02]	0.415724	0.00 [−0.02, 0.03]	0.721608
Trailmaking B-A
Unadjusted	0.00 [−0.03, 0.02]	0.763894	−0.01 [−0.03, 0.02]	0.633148	0.00 [−0.03, 0.03]	0.984835
Adjusted for age and sex	0.00 [−0.02, 0.03]	0.824552	0.00 [−0.02, 0.03]	0.87036	0.01 [−0.02, 0.03]	0.597516
Adjusted for age, sex, and PCs	0.00 [−0.02, 0.03]	0.763064	0.00 [−0.02, 0.03]	0.826101	0.01 [−0.02, 0.03]	0.557256
Adjusted for age, sex, PCs, and pairwise interactions	0.01 [−0.02, 0.03]	0.689967	0.00 [−0.02, 0.03]	0.767124	0.01 [−0.02, 0.03]	0.501987
Years in full-time education
Unadjusted	0.00 [−0.01, 0.01]	0.69672	0.01 [0.00, 0.03]	0.0396404	0.00 [−0.01, 0.02]	0.552633
Adjusted for age and sex	0.00 [−0.01, 0.01]	0.842568	0.01 [0.00, 0.02]	0.15165	0.00 [−0.01, 0.01]	0.960201
Adjusted for age, sex, and PCs	0.00 [−0.01, 0.01]	0.679369	0.01 [0.00, 0.02]	0.204802	0.00 [−0.01, 0.01]	0.894347
Adjusted for age, sex, PCs, and pairwise interactions	0.00 [−0.01, 0.01]	0.697282	0.01 [0.00, 0.02]	0.109562	0.00 [−0.01, 0.01]	0.88591
Number of offspring
Unadjusted	0.00 [−0.02, 0.01]	0.647896	0.00 [−0.02, 0.01]	0.737145	0.00 [−0.01, 0.01]	0.786394
Adjusted for age and sex	0.00 [−0.01, 0.01]	0.967878	0.00 [−0.01, 0.01]	0.888317	0.00 [−0.01, 0.01]	0.900431
Adjusted for age, sex, and PCs	0.00 [−0.01, 0.01]	0.990235	0.00 [−0.01, 0.01]	0.855312	0.00 [−0.01, 0.01]	0.891726
Adjusted for age, sex, PCs, and pairwise interactions	0.00 [−0.01, 0.01]	0.855049	0.00 [−0.01, 0.02]	0.761685	0.00 [−0.01, 0.01]	0.763841
Total cholesterol
Unadjusted	−0.02 [−0.03, 0.00]	0.0211272	−0.01 [−0.03, 0.00]	0.0918832	−0.01 [−0.02, 0.00]	0.0690028
Adjusted for age and sex	−0.01 [−0.03, 0.00]	0.0227666	−0.01 [−0.03, 0.00]	0.0914851	−0.01 [−0.02, 0.00]	0.0761574
Adjusted for age, sex, and PCs	−0.01 [−0.03, 0.00]	0.0233474	−0.01 [−0.03, 0.00]	0.0891087	−0.01 [−0.02, 0.00]	0.0787312
Adjusted for age, sex, PCs, and pairwise interactions	−0.01 [−0.02, 0.00]	0.146837	−0.01 [−0.02, 0.00]	0.205874	−0.01 [−0.02, 0.01]	0.400006
LDL direct measurement
Unadjusted	−0.01 [−0.02, 0.00]	0.118327	−0.01 [−0.02, 0.01]	0.291806	−0.01 [−0.02, 0.01]	0.268397
Adjusted for age and sex	−0.01 [−0.02, 0.00]	0.137295	−0.01 [−0.02, 0.01]	0.327439	−0.01 [−0.02, 0.01]	0.304155
Adjusted for age, sex, and PCs	−0.01 [−0.02, 0.00]	0.140626	−0.01 [−0.02, 0.01]	0.320509	−0.01 [−0.02, 0.01]	0.311703
Adjusted for age, sex, PCs, and pairwise interactions	0.00 [−0.02, 0.01]	0.458664	0.00 [−0.02, 0.01]	0.540543	0.00 [−0.01, 0.01]	0.860856
HDL direct measurement
Unadjusted	−0.01 [−0.02, 0.00]	0.17394	0.00 [−0.02, 0.01]	0.660663	−0.01 [−0.02, 0.01]	0.2897
Adjusted for age and sex	−0.01 [−0.02, 0.00]	0.0649539	−0.01 [−0.02, 0.01]	0.320823	−0.01 [−0.02, 0.00]	0.139535
Adjusted for age, sex, and PCs	−0.01 [−0.02, 0.00]	0.0600729	−0.01 [−0.02, 0.01]	0.310514	−0.01 [−0.02, 0.00]	0.133116
Adjusted for age, sex, PCs, and pairwise interactions	−0.01 [−0.02, 0.00]	0.108405	0.00 [−0.02, 0.01]	0.475041	−0.01 [−0.02, 0.00]	0.233194
Triglycerides
Unadjusted	0.00 [−0.01, 0.01]	0.836341	0.00 [−0.01, 0.01]	0.914017	0.00 [−0.01, 0.02]	0.743269
Adjusted for age and sex	0.00 [−0.01, 0.02]	0.556845	0.00 [−0.01, 0.02]	0.688988	0.00 [−0.01, 0.02]	0.493363
Adjusted for age, sex, and PCs	0.00 [−0.01, 0.02]	0.531331	0.00 [−0.01, 0.02]	0.675656	0.00 [−0.01, 0.02]	0.474028
Adjusted for age, sex, PCs, and pairwise interactions	0.01 [−0.01, 0.02]	0.2306	0.01 [−0.01, 0.02]	0.459818	0.01 [0.00, 0.02]	0.177608
Body mass index
Unadjusted	−0.01 [−0.02, 0.00]	0.0736834	−0.01 [−0.02, 0.00]	0.121045	−0.01 [−0.03, 0.00]	0.0512998
Adjusted for age and sex	−0.01 [−0.02, 0.00]	0.123652	−0.01 [−0.02, 0.01]	0.217038	−0.01 [−0.02, 0.00]	0.083303
Adjusted for age, sex, and PCs	−0.01 [−0.02, 0.00]	0.147585	−0.01 [−0.02, 0.01]	0.267857	−0.01 [−0.02, 0.00]	0.0989717
Adjusted for age, sex, PCs, and pairwise interactions	−0.01 [−0.02, 0.00]	0.118523	−0.01 [−0.02, 0.00]	0.141499	−0.01 [−0.02, 0.00]	0.0929333
Systolic blood pressure
Unadjusted	0.00 [−0.01, 0.01]	0.781842	0.00 [−0.02, 0.01]	0.818785	0.00 [−0.01, 0.01]	0.98372
Adjusted for age and sex	0.00 [−0.01, 0.02]	0.478388	0.01 [−0.01, 0.02]	0.335694	0.01 [−0.01, 0.02]	0.359321
Adjusted for age, sex, and PCs	0.00 [−0.01, 0.02]	0.454241	0.01 [−0.01, 0.02]	0.307594	0.01 [−0.01, 0.02]	0.331397
Adjusted for age, sex, PCs, and pairwise interactions	0.00 [−0.01, 0.02]	0.514315	0.01 [−0.01, 0.02]	0.431315	0.01 [−0.01, 0.02]	0.392891
Diastolic blood pressure
Unadjusted	0.00 [−0.02, 0.01]	0.673281	0.00 [−0.01, 0.01]	0.925915	0.00 [−0.01, 0.01]	0.871633
Adjusted for age and sex	0.00 [−0.01, 0.01]	0.985787	0.00 [−0.01, 0.02]	0.68742	0.00 [−0.01, 0.01]	0.834826
Adjusted for age, sex, and PCs	0.00 [−0.01, 0.01]	0.989511	0.00 [−0.01, 0.02]	0.680727	0.00 [−0.01, 0.01]	0.820805
Adjusted for age, sex, PCs, and pairwise interactions	0.00 [−0.01, 0.01]	0.804311	0.00 [−0.01, 0.01]	0.958255	0.00 [−0.01, 0.01]	0.998521
Matrix pattern completion
Unadjusted	0.02 [−0.03, 0.07]	0.523016	0.01 [−0.05, 0.06]	0.750631	0.01 [−0.04, 0.06]	0.62751
Adjusted for age and sex	0.02 [−0.03, 0.07]	0.534339	0.01 [−0.04, 0.07]	0.599261	0.01 [−0.04, 0.06]	0.649243
Adjusted for age, sex, and PCs	0.01 [−0.04, 0.06]	0.564377	0.01 [−0.04, 0.07]	0.64395	0.01 [−0.04, 0.06]	0.694596
Adjusted for age, sex, PCs, and pairwise interactions	0.03 [−0.02, 0.08]	0.310262	0.02 [−0.03, 0.08]	0.38618	0.02 [−0.03, 0.07]	0.448618
Reaction time
Unadjusted	0.00 [−0.02, 0.01]	0.708703	−0.02 [−0.03, 0.00]	0.0275826	0.00 [−0.02, 0.01]	0.52952
Adjusted for age and sex	0.00 [−0.01, 0.01]	0.696494	−0.01 [−0.02, 0.00]	0.155107	0.00 [−0.01, 0.01]	0.936668
Adjusted for age, sex, and PCs	0.00 [−0.01, 0.01]	0.679825	−0.01 [−0.02, 0.00]	0.168029	0.00 [−0.01, 0.01]	0.920105
Adjusted for age, sex, PCs, and pairwise interactions	0.00 [−0.01, 0.01]	0.771982	−0.01 [−0.02, 0.00]	0.159554	0.00 [−0.01, 0.01]	0.983217
Tower rearranging
Unadjusted	0.00 [−0.05, 0.05]	0.95561	−0.02 [−0.08, 0.04]	0.477927	0.00 [−0.05, 0.05]	0.926775
Adjusted for age and sex	0.00 [−0.05, 0.05]	0.952168	−0.01 [−0.07, 0.04]	0.613588	0.00 [−0.05, 0.05]	0.909051
Adjusted for age, sex, and PCs	0.00 [−0.05, 0.05]	0.933919	−0.01 [−0.07, 0.04]	0.595098	0.00 [−0.05, 0.05]	0.885421
Adjusted for age, sex, PCs, and pairwise interactions	0.01 [−0.04, 0.06]	0.775162	0.00 [−0.06, 0.06]	0.993783	0.01 [−0.05, 0.06]	0.822357
Paired associate learning
Unadjusted	−0.03 [−0.08, 0.02]	0.204436	0.00 [−0.05, 0.06]	0.953372	−0.04 [−0.09, 0.01]	0.120757
Adjusted for age and sex	−0.04 [−0.09, 0.01]	0.101485	−0.01 [−0.06, 0.04]	0.770899	−0.05 [−0.10, 0.00]	0.066279
Adjusted for age, sex, and PCs	−0.04 [−0.09, 0.01]	0.0979329	−0.01 [−0.06, 0.04]	0.775114	−0.05 [−0.10, 0.00]	0.0644152
Adjusted for age, sex, PCs, and pairwise interactions	−0.04 [−0.09, 0.01]	0.122094	0.00 [−0.06, 0.05]	0.941463	−0.05 [−0.10, 0.00]	0.0771291

### Sheet: 15-ResultsByBfWhiteBritishRec
Supplementary Table 15 - Regression coefficients of outcomes on each variant (modelled with a recessive effect) across each breastfeeding stratum
Coefficients are reported in 1-unit increase in the outcome for an increase in 1 copy of the effect allele (for continuous traits), or increase in the log odds of being affected by the outcome for an increase in 1 copy of the effect allele (for binary traits)
The results are aligned on the forward strand, counting the recessive effect (aligned on DHA-decreasing alleles, in opposite direction to the additive model)
rs1535 (GG)									rs174575 (GG)									rs174583 (TT)
	Total		Breastfed		Bottlefed		Missing			Total		Breastfed		Bottlefed		Missing			Total		Breastfed		Bottlefed		Missing
	β [95% CI]	p-value	β [95% CI]	p-value	β [95% CI]	p-value	β [95% CI]	p-value		β [95% CI]	p-value	β [95% CI]	p-value	β [95% CI]	p-value	β [95% CI]	p-value		β [95% CI]	p-value	β [95% CI]	p-value	β [95% CI]	p-value	β [95% CI]	p-value
Angina pectoris									Angina pectoris									Angina pectoris
Unadjusted	−0.02 [−0.08, 0.04]	0.595224	0.01 [−0.08, 0.09]	0.842268	−0.12 [−0.26, 0.03]	0.122783	0.00 [−0.11, 0.10]	0.935369	Unadjusted	−0.02 [−0.10, 0.05]	0.530846	−0.03 [−0.13, 0.08]	0.587569	−0.01 [−0.19, 0.16]	0.880233	−0.02 [−0.15, 0.11]	0.758481	Unadjusted	−0.02 [−0.08, 0.04]	0.552507	0.02 [−0.06, 0.10]	0.666735	−0.12 [−0.27, 0.02]	0.091683	−0.02 [−0.12, 0.08]	0.713972
Adjusted for age and sex	−0.03 [−0.09, 0.03]	0.389312	−0.01 [−0.09, 0.08]	0.905145	−0.12 [−0.27, 0.03]	0.119186	−0.01 [−0.11, 0.09]	0.848961	Adjusted for age and sex	−0.03 [−0.11, 0.04]	0.398563	−0.05 [−0.15, 0.06]	0.391225	−0.01 [−0.19, 0.16]	0.893097	−0.02 [−0.15, 0.11]	0.760004	Adjusted for age and sex	−0.03 [−0.08, 0.03]	0.392505	0.01 [−0.08, 0.09]	0.876978	−0.13 [−0.27, 0.02]	0.0892589	−0.02 [−0.12, 0.08]	0.669661
Adjusted for age, sex, and PCs	−0.03 [−0.09, 0.03]	0.280447	−0.01 [−0.10, 0.07]	0.800884	−0.12 [−0.27, 0.03]	0.104239	−0.02 [−0.12, 0.08]	0.718199	Adjusted for age, sex, and PCs	−0.04 [−0.11, 0.03]	0.281903	−0.06 [−0.16, 0.05]	0.312679	−0.02 [−0.19, 0.16]	0.863036	−0.03 [−0.16, 0.10]	0.625245	Adjusted for age, sex, and PCs	−0.03 [−0.09, 0.03]	0.294371	0.00 [−0.08, 0.09]	0.966632	−0.13 [−0.28, 0.02]	0.0807417	−0.03 [−0.13, 0.07]	0.556716
Myocardial infarction									Myocardial infarction									Myocardial infarction
Unadjusted	−0.02 [−0.09, 0.05]	0.537612	−0.04 [−0.14, 0.06]	0.413972	−0.04 [−0.21, 0.14]	0.690169	0.01 [−0.11, 0.12]	0.886012	Unadjusted	0.00 [−0.08, 0.08]	0.997907	−0.03 [−0.15, 0.09]	0.648763	−0.08 [−0.30, 0.13]	0.44564	0.07 [−0.06, 0.21]	0.287668	Unadjusted	−0.02 [−0.09, 0.05]	0.582234	−0.02 [−0.11, 0.08]	0.739448	−0.06 [−0.23, 0.11]	0.497982	−0.01 [−0.12, 0.11]	0.900678
Adjusted for age and sex	−0.03 [−0.10, 0.04]	0.358113	−0.06 [−0.16, 0.05]	0.277554	−0.04 [−0.22, 0.13]	0.637252	0.00 [−0.11, 0.12]	0.952458	Adjusted for age and sex	−0.01 [−0.10, 0.07]	0.806366	−0.05 [−0.17, 0.08]	0.44624	−0.09 [−0.31, 0.13]	0.432984	0.07 [−0.07, 0.21]	0.300568	Adjusted for age and sex	−0.03 [−0.10, 0.04]	0.421343	−0.03 [−0.13, 0.07]	0.571117	−0.07 [−0.24, 0.11]	0.450026	−0.01 [−0.12, 0.10]	0.859281
Adjusted for age, sex, and PCs	−0.04 [−0.11, 0.03]	0.29832	−0.06 [−0.16, 0.04]	0.242443	−0.04 [−0.22, 0.13]	0.631409	0.00 [−0.12, 0.11]	0.984206	Adjusted for age, sex, and PCs	−0.02 [−0.10, 0.07]	0.71116	−0.05 [−0.18, 0.07]	0.397404	−0.09 [−0.31, 0.13]	0.433047	0.07 [−0.07, 0.21]	0.34684	Adjusted for age, sex, and PCs	−0.03 [−0.10, 0.04]	0.36102	−0.03 [−0.13, 0.07]	0.520482	−0.07 [−0.24, 0.11]	0.448478	−0.02 [−0.13, 0.10]	0.796439
Stroke									Stroke									Stroke
Unadjusted	−0.03 [−0.12, 0.05]	0.42564	0.03 [−0.09, 0.15]	0.597502	−0.16 [−0.37, 0.04]	0.122577	−0.07 [−0.22, 0.08]	0.353752	Unadjusted	0.02 [−0.08, 0.12]	0.676119	0.05 [−0.10, 0.19]	0.518442	−0.13 [−0.38, 0.13]	0.319488	0.06 [−0.11, 0.24]	0.489987	Unadjusted	−0.02 [−0.11, 0.06]	0.587977	0.04 [−0.08, 0.15]	0.498922	−0.16 [−0.36, 0.05]	0.135344	−0.05 [−0.20, 0.09]	0.483437
Adjusted for age and sex	−0.04 [−0.13, 0.04]	0.349496	0.02 [−0.09, 0.14]	0.70908	−0.16 [−0.37, 0.05]	0.130796	−0.08 [−0.23, 0.08]	0.328367	Adjusted for age and sex	0.02 [−0.09, 0.12]	0.742532	0.04 [−0.11, 0.18]	0.615352	−0.13 [−0.38, 0.13]	0.330724	0.06 [−0.11, 0.24]	0.489186	Adjusted for age and sex	−0.03 [−0.11, 0.06]	0.515666	0.03 [−0.08, 0.15]	0.587586	−0.15 [−0.36, 0.05]	0.143847	−0.05 [−0.20, 0.09]	0.465692
Adjusted for age, sex, and PCs	−0.05 [−0.13, 0.04]	0.288602	0.02 [−0.10, 0.13]	0.7716	−0.17 [−0.38, 0.04]	0.123248	−0.08 [−0.23, 0.07]	0.302667	Adjusted for age, sex, and PCs	0.01 [−0.09, 0.11]	0.848997	0.03 [−0.11, 0.17]	0.687553	−0.13 [−0.39, 0.12]	0.30201	0.06 [−0.12, 0.24]	0.526882	Adjusted for age, sex, and PCs	−0.03 [−0.12, 0.05]	0.448422	0.03 [−0.09, 0.14]	0.635699	−0.16 [−0.36, 0.05]	0.13808	−0.06 [−0.21, 0.09]	0.438178
Hayfever, rhinitis, or eczema									Hayfever, rhinitis, or eczema									Hayfever, rhinitis, or eczema
Unadjusted	−0.02 [−0.04, 0.01]	0.204918	−0.01 [−0.05, 0.02]	0.42914	0.03 [−0.02, 0.08]	0.308381	−0.07 [−0.12, −0.01]	0.0144952	Unadjusted	−0.04 [−0.07, −0.01]	0.0092854	−0.04 [−0.08, 0.00]	0.0644911	0.01 [−0.05, 0.07]	0.814069	−0.10 [−0.16, −0.03]	0.00386453	Unadjusted	−0.02 [−0.04, 0.01]	0.194152	−0.01 [−0.05, 0.02]	0.447705	0.02 [−0.03, 0.07]	0.514369	−0.06 [−0.11, −0.01]	0.029378
Adjusted for age and sex	−0.01 [−0.04, 0.01]	0.278186	−0.01 [−0.04, 0.03]	0.634149	0.02 [−0.03, 0.07]	0.368878	−0.06 [−0.12, −0.01]	0.0167836	Adjusted for age and sex	−0.04 [−0.07, −0.01]	0.0122632	−0.03 [−0.07, 0.01]	0.110747	0.01 [−0.06, 0.07]	0.856678	−0.10 [−0.17, −0.03]	0.00304998	Adjusted for age and sex	−0.01 [−0.04, 0.01]	0.244508	−0.01 [−0.04, 0.02]	0.617741	0.01 [−0.04, 0.06]	0.583744	−0.06 [−0.11, −0.01]	0.0312254
Adjusted for age, sex, and PCs	−0.01 [−0.04, 0.01]	0.391868	−0.01 [−0.04, 0.03]	0.726722	0.03 [−0.02, 0.08]	0.29869	−0.06 [−0.12, −0.01]	0.0209294	Adjusted for age, sex, and PCs	−0.03 [−0.07, 0.00]	0.0256955	−0.03 [−0.07, 0.01]	0.160794	0.01 [−0.05, 0.07]	0.74972	−0.10 [−0.16, −0.03]	0.0041808	Adjusted for age, sex, and PCs	−0.01 [−0.04, 0.01]	0.333678	−0.01 [−0.04, 0.03]	0.692386	0.02 [−0.03, 0.07]	0.508686	−0.06 [−0.11, 0.00]	0.0378836
Type-II diabetes									Type-II diabetes									Type-II diabetes
Unadjusted	−0.01 [−0.07, 0.04]	0.647026	−0.05 [−0.13, 0.04]	0.275523	0.00 [−0.14, 0.14]	0.98279	0.03 [−0.07, 0.13]	0.564055	Unadjusted	0.03 [−0.04, 0.10]	0.452462	0.01 [−0.09, 0.10]	0.9109	0.01 [−0.16, 0.18]	0.91217	0.07 [−0.05, 0.20]	0.252408	Unadjusted	−0.02 [−0.08, 0.03]	0.440529	−0.06 [−0.14, 0.02]	0.162663	0.00 [−0.14, 0.14]	0.98849	0.02 [−0.08, 0.12]	0.701544
Adjusted for age and sex	−0.02 [−0.08, 0.04]	0.494689	−0.06 [−0.14, 0.03]	0.180417	0.00 [−0.14, 0.14]	0.986832	0.03 [−0.08, 0.13]	0.605501	Adjusted for age and sex	0.02 [−0.05, 0.09]	0.548186	−0.01 [−0.11, 0.09]	0.887256	0.01 [−0.16, 0.19]	0.887283	0.08 [−0.05, 0.20]	0.24013	Adjusted for age and sex	−0.03 [−0.09, 0.03]	0.342933	−0.07 [−0.15, 0.01]	0.107537	0.00 [−0.14, 0.14]	0.963917	0.02 [−0.08, 0.12]	0.720921
Adjusted for age, sex, and PCs	−0.02 [−0.08, 0.04]	0.463077	−0.06 [−0.14, 0.02]	0.165283	0.00 [−0.14, 0.14]	0.991704	0.02 [−0.08, 0.13]	0.652338	Adjusted for age, sex, and PCs	0.02 [−0.05, 0.09]	0.581827	−0.01 [−0.11, 0.09]	0.863412	0.01 [−0.16, 0.18]	0.91771	0.07 [−0.05, 0.20]	0.260127	Adjusted for age, sex, and PCs	−0.03 [−0.09, 0.03]	0.314754	−0.07 [−0.15, 0.01]	0.0979681	0.00 [−0.14, 0.14]	0.996506	0.01 [−0.09, 0.12]	0.774378
Verbal-numerical reasoning									Verbal-numerical reasoning									Verbal-numerical reasoning
Unadjusted	0.01 [0.00, 0.03]	0.0645522	0.01 [−0.01, 0.03]	0.348869	0.02 [−0.01, 0.05]	0.225671	0.02 [−0.01, 0.05]	0.24215	Unadjusted	0.02 [0.00, 0.03]	0.0686168	0.01 [−0.01, 0.03]	0.414031	0.02 [−0.02, 0.06]	0.354108	0.03 [−0.01, 0.07]	0.114152	Unadjusted	0.01 [0.00, 0.03]	0.0653868	0.01 [−0.01, 0.03]	0.34024	0.02 [−0.01, 0.05]	0.231158	0.02 [−0.01, 0.05]	0.250289
Adjusted for age and sex	0.02 [0.00, 0.03]	0.0397198	0.01 [−0.01, 0.03]	0.184349	0.02 [−0.01, 0.05]	0.258998	0.02 [−0.01, 0.05]	0.217391	Adjusted for age and sex	0.02 [0.00, 0.03]	0.0628168	0.01 [−0.01, 0.04]	0.290782	0.02 [−0.02, 0.06]	0.383311	0.03 [−0.01, 0.07]	0.147071	Adjusted for age and sex	0.01 [0.00, 0.03]	0.0451839	0.01 [−0.01, 0.03]	0.201646	0.02 [−0.01, 0.05]	0.261397	0.02 [−0.01, 0.05]	0.231671
Adjusted for age, sex, and PCs	0.02 [0.00, 0.03]	0.027771	0.01 [0.00, 0.03]	0.123032	0.02 [−0.01, 0.05]	0.246381	0.02 [−0.01, 0.05]	0.254065	Adjusted for age, sex, and PCs	0.02 [0.00, 0.04]	0.0503389	0.01 [−0.01, 0.04]	0.251514	0.02 [−0.02, 0.06]	0.362722	0.03 [−0.01, 0.06]	0.15203	Adjusted for age, sex, and PCs	0.02 [0.00, 0.03]	0.0332967	0.01 [0.00, 0.03]	0.145986	0.02 [−0.01, 0.05]	0.247477	0.02 [−0.01, 0.05]	0.260082
Numeric memory									Numeric memory									Numeric memory
Unadjusted	0.00 [−0.02, 0.02]	0.967318	−0.02 [−0.04, 0.01]	0.176192	0.02 [−0.02, 0.06]	0.254007	0.02 [−0.02, 0.06]	0.368296	Unadjusted	0.02 [0.00, 0.04]	0.0842689	0.01 [−0.02, 0.04]	0.650476	0.04 [−0.01, 0.09]	0.0831889	0.03 [−0.02, 0.08]	0.234224	Unadjusted	0.00 [−0.02, 0.02]	0.98721	−0.01 [−0.04, 0.01]	0.236705	0.02 [−0.02, 0.06]	0.294919	0.02 [−0.02, 0.06]	0.394363
Adjusted for age and sex	0.00 [−0.02, 0.02]	0.845783	−0.01 [−0.04, 0.01]	0.309953	0.02 [−0.02, 0.06]	0.302934	0.02 [−0.02, 0.06]	0.2743	Adjusted for age and sex	0.02 [0.00, 0.04]	0.0771391	0.01 [−0.02, 0.04]	0.571805	0.04 [0.00, 0.09]	0.0802188	0.03 [−0.02, 0.08]	0.248558	Adjusted for age and sex	0.00 [−0.02, 0.02]	0.855126	−0.01 [−0.03, 0.01]	0.3566	0.02 [−0.02, 0.06]	0.334534	0.02 [−0.02, 0.06]	0.328964
Adjusted for age, sex, and PCs	0.00 [−0.02, 0.02]	0.845888	−0.01 [−0.04, 0.01]	0.315831	0.02 [−0.02, 0.06]	0.345895	0.02 [−0.02, 0.06]	0.267562	Adjusted for age, sex, and PCs	0.02 [0.00, 0.04]	0.0801529	0.01 [−0.02, 0.04]	0.580995	0.04 [−0.01, 0.09]	0.0928363	0.03 [−0.02, 0.08]	0.218695	Adjusted for age, sex, and PCs	0.00 [−0.02, 0.02]	0.84526	−0.01 [−0.03, 0.01]	0.364755	0.02 [−0.02, 0.05]	0.371068	0.02 [−0.02, 0.06]	0.314731
Symbol digit substitution									Symbol digit substitution									Symbol digit substitution
Unadjusted	0.00 [−0.02, 0.02]	0.873268	−0.01 [−0.04, 0.02]	0.414622	0.02 [−0.02, 0.07]	0.332261	0.00 [−0.05, 0.04]	0.901645	Unadjusted	−0.01 [−0.03, 0.02]	0.582227	−0.02 [−0.05, 0.01]	0.272327	0.02 [−0.03, 0.08]	0.403867	−0.01 [−0.06, 0.04]	0.739737	Unadjusted	0.00 [−0.02, 0.02]	0.799835	−0.01 [−0.03, 0.02]	0.560834	0.03 [−0.02, 0.07]	0.213214	0.00 [−0.04, 0.04]	0.900215
Adjusted for age and sex	0.01 [−0.01, 0.02]	0.493234	0.00 [−0.02, 0.03]	0.783653	0.01 [−0.03, 0.05]	0.545938	0.01 [−0.03, 0.05]	0.641711	Adjusted for age and sex	0.00 [−0.02, 0.02]	0.819017	−0.01 [−0.04, 0.02]	0.473549	0.02 [−0.03, 0.07]	0.398614	0.00 [−0.05, 0.04]	0.854374	Adjusted for age and sex	0.01 [−0.01, 0.02]	0.471746	0.00 [−0.02, 0.03]	0.819707	0.02 [−0.02, 0.06]	0.38522	0.01 [−0.03, 0.04]	0.729586
Adjusted for age, sex, and PCs	0.01 [−0.01, 0.03]	0.314933	0.01 [−0.02, 0.03]	0.546529	0.01 [−0.03, 0.05]	0.541495	0.01 [−0.03, 0.05]	0.549752	Adjusted for age, sex, and PCs	0.00 [−0.02, 0.02]	0.89102	−0.01 [−0.03, 0.02]	0.717904	0.02 [−0.03, 0.07]	0.405547	0.00 [−0.05, 0.05]	0.94174	Adjusted for age, sex, and PCs	0.01 [−0.01, 0.03]	0.310594	0.01 [−0.02, 0.03]	0.587969	0.02 [−0.02, 0.06]	0.390412	0.01 [−0.03, 0.05]	0.636895
Trailmaking A									Trailmaking A									Trailmaking A
Unadjusted	0.01 [−0.01, 0.02]	0.512845	0.01 [−0.02, 0.03]	0.609049	−0.01 [−0.04, 0.03]	0.772261	0.02 [−0.02, 0.06]	0.337186	Unadjusted	0.00 [−0.02, 0.02]	0.749688	0.00 [−0.02, 0.03]	0.734323	−0.02 [−0.06, 0.03]	0.407444	−0.01 [−0.05, 0.04]	0.707118	Unadjusted	0.00 [−0.01, 0.02]	0.639699	0.01 [−0.02, 0.03]	0.623055	0.00 [−0.04, 0.03]	0.786315	0.01 [−0.03, 0.05]	0.57549
Adjusted for age and sex	0.00 [−0.01, 0.02]	0.860867	0.00 [−0.02, 0.02]	0.936959	0.00 [−0.03, 0.03]	0.983383	0.01 [−0.03, 0.04]	0.645011	Adjusted for age and sex	0.00 [−0.02, 0.02]	0.670377	0.00 [−0.02, 0.03]	0.797201	−0.02 [−0.06, 0.03]	0.423608	−0.01 [−0.06, 0.03]	0.570631	Adjusted for age and sex	0.00 [−0.01, 0.02]	0.792589	0.00 [−0.02, 0.02]	0.925333	0.00 [−0.03, 0.03]	0.972935	0.01 [−0.03, 0.04]	0.761468
Adjusted for age, sex, and PCs	0.00 [−0.02, 0.01]	0.928152	0.00 [−0.02, 0.02]	0.732013	0.00 [−0.03, 0.03]	0.971119	0.01 [−0.03, 0.04]	0.712285	Adjusted for age, sex, and PCs	−0.01 [−0.03, 0.01]	0.491382	0.00 [−0.02, 0.03]	0.979787	−0.02 [−0.06, 0.03]	0.444691	−0.02 [−0.06, 0.03]	0.477819	Adjusted for age, sex, and PCs	0.00 [−0.02, 0.02]	0.980489	0.00 [−0.02, 0.02]	0.868053	0.00 [−0.03, 0.04]	0.910387	0.00 [−0.03, 0.04]	0.822162
Trailmaking B									Trailmaking B									Trailmaking B
Unadjusted	0.01 [−0.01, 0.03]	0.284857	0.02 [−0.01, 0.05]	0.130336	−0.01 [−0.06, 0.03]	0.506293	0.01 [−0.03, 0.06]	0.533348	Unadjusted	0.01 [−0.02, 0.03]	0.688828	0.02 [−0.01, 0.05]	0.207984	−0.03 [−0.09, 0.02]	0.263084	0.00 [−0.06, 0.05]	0.976045	Unadjusted	0.01 [−0.01, 0.03]	0.337815	0.02 [−0.01, 0.04]	0.175326	−0.01 [−0.05, 0.03]	0.637934	0.01 [−0.03, 0.05]	0.658707
Adjusted for age and sex	0.00 [−0.01, 0.02]	0.614789	0.01 [−0.01, 0.04]	0.380025	−0.01 [−0.05, 0.03]	0.717349	0.00 [−0.04, 0.04]	0.948373	Adjusted for age and sex	0.00 [−0.02, 0.03]	0.835535	0.02 [−0.01, 0.05]	0.244643	−0.03 [−0.08, 0.02]	0.279	−0.01 [−0.06, 0.04]	0.686774	Adjusted for age and sex	0.01 [−0.01, 0.03]	0.455525	0.01 [−0.01, 0.04]	0.343819	0.00 [−0.04, 0.04]	0.930687	0.00 [−0.04, 0.04]	0.94639
Adjusted for age, sex, and PCs	0.00 [−0.02, 0.02]	0.861814	0.01 [−0.02, 0.03]	0.558689	−0.01 [−0.05, 0.03]	0.702129	0.00 [−0.05, 0.04]	0.826156	Adjusted for age, sex, and PCs	0.00 [−0.02, 0.02]	0.920662	0.01 [−0.02, 0.04]	0.373502	−0.03 [−0.08, 0.02]	0.2821	−0.02 [−0.07, 0.04]	0.536409	Adjusted for age, sex, and PCs	0.00 [−0.01, 0.02]	0.653101	0.01 [−0.02, 0.03]	0.504364	0.00 [−0.04, 0.04]	0.931066	0.00 [−0.04, 0.04]	0.94655
Trailmaking B-A									Trailmaking B-A									Trailmaking B-A
Unadjusted	0.00 [−0.02, 0.02]	0.95351	0.01 [−0.02, 0.03]	0.585807	−0.01 [−0.06, 0.03]	0.611479	−0.01 [−0.06, 0.04]	0.661744	Unadjusted	−0.01 [−0.04, 0.01]	0.410582	0.01 [−0.03, 0.04]	0.754908	−0.03 [−0.08, 0.03]	0.367717	−0.04 [−0.10, 0.02]	0.181194	Unadjusted	0.00 [−0.02, 0.02]	0.995524	0.01 [−0.02, 0.03]	0.643211	−0.01 [−0.05, 0.04]	0.759706	−0.01 [−0.06, 0.04]	0.695851
Adjusted for age and sex	0.00 [−0.02, 0.02]	0.664076	0.00 [−0.02, 0.03]	0.901486	−0.01 [−0.05, 0.04]	0.781732	−0.02 [−0.07, 0.02]	0.3674	Adjusted for age and sex	−0.01 [−0.04, 0.01]	0.347248	0.00 [−0.03, 0.04]	0.826699	−0.02 [−0.07, 0.03]	0.419133	−0.05 [−0.10, 0.01]	0.112057	Adjusted for age and sex	0.00 [−0.02, 0.02]	0.883219	0.00 [−0.02, 0.03]	0.841848	0.00 [−0.04, 0.04]	0.986467	−0.02 [−0.06, 0.03]	0.505825
Adjusted for age, sex, and PCs	−0.01 [−0.03, 0.01]	0.541964	0.00 [−0.03, 0.03]	0.969029	−0.01 [−0.05, 0.03]	0.720563	−0.02 [−0.07, 0.02]	0.340733	Adjusted for age, sex, and PCs	−0.01 [−0.04, 0.01]	0.273695	0.00 [−0.03, 0.03]	0.942205	−0.02 [−0.08, 0.03]	0.406184	−0.05 [−0.11, 0.01]	0.0928971	Adjusted for age, sex, and PCs	0.00 [−0.02, 0.02]	0.758695	0.00 [−0.03, 0.03]	0.957887	0.00 [−0.04, 0.04]	0.93122	−0.02 [−0.06, 0.03]	0.479573
Years in full-time education									Years in full-time education									Years in full-time education
Unadjusted	0.00 [−0.01, 0.01]	0.808273	0.00 [−0.01, 0.02]	0.598361	0.01 [−0.01, 0.03]	0.303031	−0.01 [−0.03, 0.01]	0.303374	Unadjusted	0.01 [−0.01, 0.02]	0.267297	0.01 [−0.01, 0.02]	0.37382	0.03 [0.00, 0.05]	0.0390104	−0.01 [−0.04, 0.01]	0.344417	Unadjusted	0.00 [−0.01, 0.01]	0.654337	0.01 [−0.01, 0.02]	0.378397	0.01 [−0.01, 0.03]	0.261917	−0.01 [−0.03, 0.01]	0.258291
Adjusted for age and sex	0.00 [−0.01, 0.01]	0.543178	0.01 [−0.01, 0.02]	0.25479	0.01 [−0.01, 0.03]	0.468895	−0.01 [−0.03, 0.01]	0.391316	Adjusted for age and sex	0.01 [0.00, 0.02]	0.197936	0.01 [0.00, 0.03]	0.167001	0.02 [0.00, 0.05]	0.0611652	−0.01 [−0.04, 0.01]	0.301728	Adjusted for age and sex	0.00 [−0.01, 0.01]	0.476658	0.01 [0.00, 0.02]	0.159072	0.01 [−0.01, 0.03]	0.403392	−0.01 [−0.03, 0.01]	0.302211
Adjusted for age, sex, and PCs	0.01 [0.00, 0.02]	0.284899	0.01 [0.00, 0.02]	0.150582	0.01 [−0.01, 0.03]	0.440359	−0.01 [−0.03, 0.02]	0.632983	Adjusted for age, sex, and PCs	0.01 [0.00, 0.02]	0.0835519	0.01 [0.00, 0.03]	0.0942393	0.02 [0.00, 0.05]	0.0592136	−0.01 [−0.04, 0.02]	0.523242	Adjusted for age, sex, and PCs	0.01 [0.00, 0.02]	0.256538	0.01 [0.00, 0.02]	0.0991523	0.01 [−0.01, 0.03]	0.391457	−0.01 [−0.03, 0.01]	0.528008
Number of offspring									Number of offspring									Number of offspring
Unadjusted	−0.02 [−0.03, −0.01]	0.00136216	−0.02 [−0.04, −0.01]	0.00194077	−0.03 [−0.05, 0.00]	0.0267476	0.00 [−0.02, 0.02]	0.819824	Unadjusted	−0.02 [−0.03, −0.01]	0.00131791	−0.02 [−0.04, 0.00]	0.0125834	−0.02 [−0.05, 0.01]	0.120766	−0.02 [−0.04, 0.01]	0.187025	Unadjusted	−0.02 [−0.03, −0.01]	0.00218786	−0.02 [−0.04, −0.01]	0.002242	−0.02 [−0.05, 0.00]	0.0300155	0.00 [−0.02, 0.03]	0.670012
Adjusted for age and sex	−0.02 [−0.03, −0.01]	0.000437956	−0.03 [−0.04, −0.01]	0.000343461	−0.02 [−0.04, 0.00]	0.0475637	0.00 [−0.02, 0.02]	0.976549	Adjusted for age and sex	−0.02 [−0.03, −0.01]	0.000887803	−0.03 [−0.04, −0.01]	0.00433638	−0.02 [−0.05, 0.01]	0.163403	−0.02 [−0.04, 0.01]	0.219492	Adjusted for age and sex	−0.02 [−0.03, −0.01]	0.000981571	−0.02 [−0.04, −0.01]	0.000513807	−0.02 [−0.04, 0.00]	0.0520678	0.00 [−0.02, 0.02]	0.760334
Adjusted for age, sex, and PCs	−0.02 [−0.03, −0.01]	0.000495318	−0.03 [−0.04, −0.01]	0.000401173	−0.02 [−0.04, 0.00]	0.0479261	0.00 [−0.02, 0.02]	0.977586	Adjusted for age, sex, and PCs	−0.02 [−0.03, −0.01]	0.000964191	−0.02 [−0.04, −0.01]	0.00481624	−0.02 [−0.05, 0.01]	0.166619	−0.02 [−0.04, 0.01]	0.213087	Adjusted for age, sex, and PCs	−0.02 [−0.03, −0.01]	0.00107723	−0.02 [−0.04, −0.01]	0.000583912	−0.02 [−0.04, 0.00]	0.0516004	0.00 [−0.02, 0.02]	0.792955
Total cholesterol									Total cholesterol									Total cholesterol
Unadjusted	−0.08 [−0.09, −0.07]	5.57475e-49	−0.07 [−0.09, −0.06]	1.99182e-22	−0.10 [−0.13, −0.08]	1.30941e-20	−0.07 [−0.10, −0.05]	5.13721e-11	Unadjusted	−0.07 [−0.08, −0.05]	2.5431e-24	−0.06 [−0.08, −0.05]	2.08924e-12	−0.08 [−0.11, −0.05]	3.71289e-09	−0.06 [−0.09, −0.04]	3.66405e-06	Unadjusted	−0.08 [−0.09, −0.07]	5.95495e-50	−0.07 [−0.09, −0.06]	2.0618e-24	−0.10 [−0.12, −0.08]	1.10312e-19	−0.07 [−0.09, −0.05]	1.67049e-10
Adjusted for age and sex	−0.08 [−0.09, −0.07]	3.37713e-50	−0.07 [−0.09, −0.06]	3.79965e-23	−0.10 [−0.12, −0.08]	2.5332e-20	−0.07 [−0.10, −0.05]	1.9448e-11	Adjusted for age and sex	−0.07 [−0.08, −0.05]	5.85625e-24	−0.06 [−0.08, −0.04]	3.61478e-12	−0.08 [−0.11, −0.05]	4.35645e-09	−0.06 [−0.09, −0.04]	3.6316e-06	Adjusted for age and sex	−0.08 [−0.09, −0.07]	3.27078e-51	−0.07 [−0.09, −0.06]	3.22143e-25	−0.10 [−0.12, −0.08]	2.20163e-19	−0.07 [−0.09, −0.05]	5.02094e-11
Adjusted for age, sex, and PCs	−0.08 [−0.09, −0.07]	1.27308e-49	−0.07 [−0.09, −0.06]	6.88656e-23	−0.10 [−0.12, −0.08]	4.52527e-20	−0.07 [−0.10, −0.05]	2.68912e-11	Adjusted for age, sex, and PCs	−0.07 [−0.08, −0.05]	1.52173e-23	−0.06 [−0.08, −0.04]	7.22429e-12	−0.08 [−0.11, −0.05]	5.50241e-09	−0.06 [−0.09, −0.04]	4.53046e-06	Adjusted for age, sex, and PCs	−0.08 [−0.09, −0.07]	1.1622e-50	−0.07 [−0.09, −0.06]	5.87087e-25	−0.10 [−0.12, −0.08]	3.7954e-19	−0.07 [−0.09, −0.05]	6.63459e-11
LDL direct measurement									LDL direct measurement									LDL direct measurement
Unadjusted	−0.06 [−0.07, −0.05]	6.65237e-28	−0.05 [−0.07, −0.04]	1.85364e-12	−0.08 [−0.10, −0.06]	5.93916e-12	−0.06 [−0.08, −0.04]	1.87399e-07	Unadjusted	−0.05 [−0.07, −0.04]	1.20582e-15	−0.05 [−0.07, −0.03]	1.52982e-08	−0.06 [−0.09, −0.03]	2.11605e-05	−0.05 [−0.08, −0.03]	0.000151197	Unadjusted	−0.06 [−0.07, −0.05]	1.27922e-28	−0.05 [−0.07, −0.04]	8.13418e-14	−0.07 [−0.10, −0.05]	4.10241e-11	−0.06 [−0.08, −0.04]	2.90045e-07
Adjusted for age and sex	−0.06 [−0.07, −0.05]	5.02021e-28	−0.05 [−0.07, −0.04]	1.19777e-12	−0.08 [−0.10, −0.05]	1.17522e-11	−0.06 [−0.08, −0.04]	1.76066e-07	Adjusted for age and sex	−0.05 [−0.07, −0.04]	2.71196e-15	−0.05 [−0.07, −0.03]	2.14204e-08	−0.06 [−0.09, −0.03]	2.71726e-05	−0.05 [−0.08, −0.02]	0.000161684	Adjusted for age and sex	−0.06 [−0.07, −0.05]	9.71775e-29	−0.05 [−0.07, −0.04]	5.22954e-14	−0.07 [−0.09, −0.05]	7.77049e-11	−0.06 [−0.08, −0.04]	2.26313e-07
Adjusted for age, sex, and PCs	−0.06 [−0.07, −0.05]	1.10256e-27	−0.05 [−0.07, −0.04]	1.83749e-12	−0.08 [−0.10, −0.05]	1.44503e-11	−0.06 [−0.08, −0.04]	2.55006e-07	Adjusted for age, sex, and PCs	−0.05 [−0.07, −0.04]	4.67086e-15	−0.05 [−0.07, −0.03]	3.52358e-08	−0.06 [−0.09, −0.03]	2.66506e-05	−0.05 [−0.08, −0.02]	0.000207894	Adjusted for age, sex, and PCs	−0.06 [−0.07, −0.05]	2.044e-28	−0.05 [−0.07, −0.04]	8.16002e-14	−0.07 [−0.09, −0.05]	9.92751e-11	−0.06 [−0.08, −0.03]	3.10161e-07
HDL direct measurement									HDL direct measurement									HDL direct measurement
Unadjusted	−0.09 [−0.10, −0.08]	1.86319e-54	−0.08 [−0.10, −0.07]	8.93923e-27	−0.11 [−0.13, −0.09]	1.08359e-19	−0.08 [−0.10, −0.06]	3.94173e-12	Unadjusted	−0.08 [−0.09, −0.06]	1.3146e-27	−0.07 [−0.09, −0.05]	7.25367e-14	−0.10 [−0.13, −0.07]	2.46097e-11	−0.07 [−0.09, −0.04]	3.11327e-06	Unadjusted	−0.09 [−0.10, −0.08]	1.57607e-55	−0.09 [−0.10, −0.07]	1.03565e-28	−0.11 [−0.13, −0.08]	2.03563e-19	−0.07 [−0.10, −0.05]	2.11155e-11
Adjusted for age and sex	−0.09 [−0.10, −0.08]	7.25717e-64	−0.08 [−0.10, −0.07]	4.3871e-31	−0.11 [−0.13, −0.09]	4.83701e-23	−0.08 [−0.10, −0.06]	5.80699e-14	Adjusted for age and sex	−0.07 [−0.08, −0.06]	5.89928e-30	−0.07 [−0.08, −0.05]	3.3832e-14	−0.10 [−0.12, −0.07]	5.11207e-13	−0.06 [−0.09, −0.04]	1.14278e-06	Adjusted for age and sex	−0.09 [−0.10, −0.08]	1.13737e-65	−0.08 [−0.10, −0.07]	6.86288e-34	−0.11 [−0.13, −0.08]	1.33787e-22	−0.07 [−0.09, −0.05]	3.38064e-13
Adjusted for age, sex, and PCs	−0.09 [−0.10, −0.08]	2.13932e-63	−0.08 [−0.10, −0.07]	4.95448e-31	−0.11 [−0.13, −0.09]	8.98035e-23	−0.08 [−0.10, −0.06]	4.78237e-14	Adjusted for age, sex, and PCs	−0.07 [−0.08, −0.06]	1.01698e-29	−0.07 [−0.08, −0.05]	3.57474e-14	−0.10 [−0.12, −0.07]	9.03276e-13	−0.06 [−0.09, −0.04]	9.70081e-07	Adjusted for age, sex, and PCs	−0.09 [−0.10, −0.08]	3.54673e-65	−0.08 [−0.10, −0.07]	7.3268e-34	−0.11 [−0.13, −0.08]	2.10495e-22	−0.07 [−0.09, −0.05]	3.27861e-13
Triglycerides									Triglycerides									Triglycerides
Unadjusted	0.07 [0.06, 0.08]	5.62375e-37	0.07 [0.05, 0.08]	4.13861e-20	0.06 [0.04, 0.08]	4.46893e-07	0.08 [0.06, 0.11]	3.19158e-13	Unadjusted	0.06 [0.04, 0.07]	2.63284e-16	0.05 [0.03, 0.07]	8.02552e-09	0.04 [0.02, 0.07]	0.00241274	0.07 [0.05, 0.10]	2.14126e-07	Unadjusted	0.07 [0.06, 0.08]	1.09664e-37	0.07 [0.05, 0.08]	1.88689e-20	0.06 [0.04, 0.08]	3.68162e-07	0.08 [0.06, 0.10]	1.51955e-13
Adjusted for age and sex	0.07 [0.06, 0.08]	2.00014e-37	0.07 [0.05, 0.08]	1.4678e-19	0.06 [0.04, 0.08]	8.57676e-08	0.08 [0.06, 0.10]	1.50257e-13	Adjusted for age and sex	0.05 [0.04, 0.07]	5.04445e-16	0.05 [0.03, 0.07]	4.57531e-08	0.04 [0.02, 0.07]	0.00118939	0.07 [0.04, 0.10]	1.9688e-07	Adjusted for age and sex	0.07 [0.06, 0.08]	1.44601e-38	0.07 [0.05, 0.08]	3.48789e-20	0.06 [0.04, 0.08]	7.82088e-08	0.08 [0.06, 0.10]	5.51076e-14
Adjusted for age, sex, and PCs	0.07 [0.06, 0.08]	1.29845e-37	0.07 [0.05, 0.08]	1.16633e-19	0.06 [0.04, 0.08]	8.8919e-08	0.08 [0.06, 0.11]	1.09072e-13	Adjusted for age, sex, and PCs	0.05 [0.04, 0.07]	2.59318e-16	0.05 [0.03, 0.07]	2.97688e-08	0.04 [0.02, 0.07]	0.00119628	0.07 [0.05, 0.10]	1.55608e-07	Adjusted for age, sex, and PCs	0.07 [0.06, 0.08]	1.18658e-38	0.07 [0.05, 0.08]	2.98655e-20	0.06 [0.04, 0.08]	8.38744e-08	0.08 [0.06, 0.10]	4.88237e-14
Body mass index									Body mass index									Body mass index
Unadjusted	0.01 [0.00, 0.02]	0.276138	0.00 [−0.01, 0.02]	0.553601	0.00 [−0.03, 0.02]	0.856602	0.02 [0.00, 0.04]	0.135384	Unadjusted	0.00 [−0.01, 0.01]	0.861622	−0.01 [−0.02, 0.01]	0.465347	−0.01 [−0.04, 0.02]	0.468046	0.02 [−0.01, 0.05]	0.142156	Unadjusted	0.00 [−0.01, 0.01]	0.372768	0.00 [−0.01, 0.02]	0.578273	0.00 [−0.03, 0.02]	0.730819	0.01 [−0.01, 0.03]	0.200352
Adjusted for age and sex	0.00 [−0.01, 0.02]	0.356427	0.00 [−0.01, 0.02]	0.775236	0.00 [−0.02, 0.02]	0.920155	0.02 [0.00, 0.04]	0.133602	Adjusted for age and sex	0.00 [−0.02, 0.01]	0.711255	−0.01 [−0.03, 0.01]	0.283231	−0.01 [−0.04, 0.02]	0.491219	0.02 [−0.01, 0.04]	0.153652	Adjusted for age and sex	0.00 [−0.01, 0.01]	0.450425	0.00 [−0.01, 0.02]	0.765186	0.00 [−0.03, 0.02]	0.772248	0.01 [−0.01, 0.03]	0.197018
Adjusted for age, sex, and PCs	0.00 [−0.01, 0.01]	0.453881	0.00 [−0.01, 0.01]	0.901762	0.00 [−0.02, 0.02]	0.903569	0.02 [−0.01, 0.04]	0.149832	Adjusted for age, sex, and PCs	0.00 [−0.02, 0.01]	0.588586	−0.01 [−0.03, 0.01]	0.201422	−0.01 [−0.04, 0.02]	0.484236	0.02 [−0.01, 0.04]	0.166224	Adjusted for age, sex, and PCs	0.00 [−0.01, 0.01]	0.548551	0.00 [−0.01, 0.01]	0.873892	0.00 [−0.03, 0.02]	0.779682	0.01 [−0.01, 0.03]	0.226559
Systolic blood pressure									Systolic blood pressure									Systolic blood pressure
Unadjusted	0.00 [−0.01, 0.01]	0.885544	0.00 [−0.02, 0.01]	0.6043	0.01 [−0.02, 0.03]	0.60174	0.00 [−0.02, 0.02]	0.92307	Unadjusted	−0.01 [−0.02, 0.00]	0.0692506	−0.01 [−0.03, 0.00]	0.116393	0.00 [−0.03, 0.03]	0.921711	−0.02 [−0.04, 0.01]	0.226133	Unadjusted	0.00 [−0.01, 0.01]	0.636251	−0.01 [−0.02, 0.01]	0.386998	0.00 [−0.02, 0.03]	0.7136	0.00 [−0.02, 0.02]	0.923822
Adjusted for age and sex	0.00 [−0.01, 0.01]	0.38673	−0.01 [−0.02, 0.00]	0.089797	0.01 [−0.01, 0.03]	0.256294	0.00 [−0.02, 0.02]	0.757606	Adjusted for age and sex	−0.01 [−0.03, 0.00]	0.01781	−0.02 [−0.04, −0.01]	0.00689001	0.00 [−0.02, 0.03]	0.830625	−0.01 [−0.04, 0.01]	0.31995	Adjusted for age and sex	0.00 [−0.01, 0.00]	0.308672	−0.01 [−0.03, 0.00]	0.0603723	0.01 [−0.01, 0.03]	0.362312	0.00 [−0.02, 0.02]	0.863681
Adjusted for age, sex, and PCs	−0.01 [−0.01, 0.00]	0.301659	−0.01 [−0.02, 0.00]	0.0725207	0.01 [−0.01, 0.03]	0.297855	0.00 [−0.02, 0.02]	0.658013	Adjusted for age, sex, and PCs	−0.02 [−0.03, 0.00]	0.0114141	−0.02 [−0.04, −0.01]	0.00429336	0.00 [−0.02, 0.03]	0.851826	−0.01 [−0.04, 0.01]	0.271661	Adjusted for age, sex, and PCs	−0.01 [−0.01, 0.00]	0.250453	−0.01 [−0.03, 0.00]	0.050772	0.01 [−0.01, 0.03]	0.395421	0.00 [−0.02, 0.02]	0.762235
Diastolic blood pressure									Diastolic blood pressure									Diastolic blood pressure
Unadjusted	0.01 [0.00, 0.02]	0.0111686	0.01 [0.00, 0.03]	0.0470331	0.02 [0.00, 0.04]	0.0738936	0.00 [−0.02, 0.03]	0.655123	Unadjusted	0.00 [−0.01, 0.02]	0.461616	0.00 [−0.01, 0.02]	0.640664	0.01 [−0.02, 0.04]	0.407241	0.00 [−0.03, 0.03]	0.970861	Unadjusted	0.01 [0.00, 0.02]	0.0129646	0.01 [0.00, 0.03]	0.0850071	0.02 [0.00, 0.04]	0.085981	0.01 [−0.01, 0.03]	0.42417
Adjusted for age and sex	0.01 [0.00, 0.02]	0.0234724	0.01 [0.00, 0.02]	0.120691	0.02 [0.00, 0.04]	0.0478044	0.00 [−0.02, 0.03]	0.670121	Adjusted for age and sex	0.00 [−0.01, 0.02]	0.665537	0.00 [−0.02, 0.02]	0.969817	0.01 [−0.01, 0.04]	0.36499	0.00 [−0.03, 0.03]	0.973841	Adjusted for age and sex	0.01 [0.00, 0.02]	0.0222853	0.01 [0.00, 0.02]	0.17135	0.02 [0.00, 0.04]	0.0610868	0.01 [−0.01, 0.03]	0.414563
Adjusted for age, sex, and PCs	0.01 [0.00, 0.02]	0.0268091	0.01 [0.00, 0.02]	0.12882	0.02 [0.00, 0.04]	0.0528979	0.00 [−0.02, 0.02]	0.685492	Adjusted for age, sex, and PCs	0.00 [−0.01, 0.02]	0.687445	0.00 [−0.02, 0.02]	0.920972	0.01 [−0.01, 0.04]	0.367192	0.00 [−0.02, 0.03]	0.951767	Adjusted for age, sex, and PCs	0.01 [0.00, 0.02]	0.0235931	0.01 [0.00, 0.02]	0.17654	0.02 [0.00, 0.04]	0.0616466	0.01 [−0.01, 0.03]	0.427456
Matrix pattern completion									Matrix pattern completion									Matrix pattern completion
Unadjusted	−0.02 [−0.06, 0.02]	0.373526	−0.02 [−0.08, 0.03]	0.392784	0.03 [−0.06, 0.13]	0.476814	−0.06 [−0.16, 0.03]	0.205589	Unadjusted	−0.03 [−0.09, 0.02]	0.21422	−0.03 [−0.10, 0.04]	0.344189	0.00 [−0.12, 0.11]	0.94485	−0.07 [−0.18, 0.05]	0.276482	Unadjusted	−0.02 [−0.06, 0.02]	0.401993	−0.02 [−0.08, 0.03]	0.416814	0.03 [−0.07, 0.12]	0.577995	−0.05 [−0.14, 0.05]	0.308342
Adjusted for age and sex	−0.01 [−0.05, 0.03]	0.649797	−0.02 [−0.07, 0.04]	0.575196	0.04 [−0.05, 0.13]	0.373208	−0.05 [−0.15, 0.04]	0.244878	Adjusted for age and sex	−0.02 [−0.07, 0.03]	0.44516	−0.02 [−0.09, 0.04]	0.491252	0.03 [−0.08, 0.14]	0.619169	−0.07 [−0.18, 0.05]	0.244474	Adjusted for age and sex	−0.01 [−0.05, 0.03]	0.626088	−0.01 [−0.07, 0.04]	0.593457	0.03 [−0.06, 0.12]	0.461197	−0.05 [−0.14, 0.04]	0.260219
Adjusted for age, sex, and PCs	0.00 [−0.05, 0.04]	0.820581	−0.01 [−0.07, 0.04]	0.653999	0.04 [−0.05, 0.13]	0.345199	−0.05 [−0.14, 0.05]	0.326974	Adjusted for age, sex, and PCs	−0.02 [−0.07, 0.03]	0.530879	−0.02 [−0.09, 0.04]	0.514085	0.03 [−0.09, 0.14]	0.636519	−0.06 [−0.17, 0.06]	0.317616	Adjusted for age, sex, and PCs	0.00 [−0.05, 0.04]	0.816831	−0.01 [−0.06, 0.04]	0.686229	0.04 [−0.05, 0.12]	0.435192	−0.04 [−0.13, 0.05]	0.379838
Reaction time									Reaction time									Reaction time
Unadjusted	0.01 [−0.01, 0.02]	0.318656	0.01 [0.00, 0.03]	0.10757	−0.01 [−0.03, 0.01]	0.355652	0.00 [−0.02, 0.03]	0.65071	Unadjusted	0.01 [−0.01, 0.02]	0.257012	0.02 [0.01, 0.04]	0.00753618	−0.03 [−0.05, 0.00]	0.0693185	0.00 [−0.03, 0.03]	0.92216	Unadjusted	0.00 [−0.01, 0.01]	0.378292	0.01 [0.00, 0.02]	0.121572	−0.01 [−0.03, 0.01]	0.306803	0.00 [−0.02, 0.03]	0.677198
Adjusted for age and sex	0.00 [−0.01, 0.01]	0.463377	0.01 [−0.01, 0.02]	0.304955	0.00 [−0.03, 0.02]	0.699416	0.00 [−0.02, 0.02]	0.747773	Adjusted for age and sex	0.01 [0.00, 0.02]	0.200043	0.02 [0.00, 0.04]	0.0152589	−0.02 [−0.05, 0.01]	0.131694	0.01 [−0.02, 0.03]	0.656467	Adjusted for age and sex	0.00 [−0.01, 0.01]	0.43677	0.01 [−0.01, 0.02]	0.271595	−0.01 [−0.03, 0.02]	0.59792	0.00 [−0.02, 0.02]	0.685076
Adjusted for age, sex, and PCs	0.00 [−0.01, 0.01]	0.557761	0.01 [−0.01, 0.02]	0.367846	0.00 [−0.03, 0.02]	0.658527	0.00 [−0.02, 0.02]	0.796772	Adjusted for age, sex, and PCs	0.01 [−0.01, 0.02]	0.285036	0.02 [0.00, 0.04]	0.0246651	−0.02 [−0.05, 0.01]	0.118356	0.00 [−0.02, 0.03]	0.749408	Adjusted for age, sex, and PCs	0.00 [−0.01, 0.01]	0.524466	0.01 [−0.01, 0.02]	0.323971	−0.01 [−0.03, 0.01]	0.567175	0.00 [−0.02, 0.02]	0.742198
Tower rearranging									Tower rearranging									Tower rearranging
Unadjusted	0.04 [0.00, 0.09]	0.0555935	0.05 [−0.01, 0.10]	0.104127	0.10 [0.01, 0.20]	0.0337693	−0.03 [−0.13, 0.06]	0.508461	Unadjusted	0.03 [−0.02, 0.09]	0.222541	0.03 [−0.04, 0.09]	0.471608	0.10 [−0.02, 0.21]	0.107774	−0.01 [−0.13, 0.11]	0.886103	Unadjusted	0.05 [0.01, 0.09]	0.0177156	0.05 [−0.01, 0.10]	0.0923595	0.11 [0.01, 0.20]	0.0234036	0.01 [−0.09, 0.10]	0.896093
Adjusted for age and sex	0.05 [0.01, 0.09]	0.0198149	0.05 [0.00, 0.11]	0.0552393	0.11 [0.02, 0.20]	0.0224172	−0.03 [−0.12, 0.07]	0.598109	Adjusted for age and sex	0.04 [−0.01, 0.10]	0.0958279	0.03 [−0.04, 0.10]	0.353331	0.12 [0.01, 0.24]	0.0325574	−0.01 [−0.13, 0.10]	0.856413	Adjusted for age and sex	0.06 [0.02, 0.10]	0.00662897	0.05 [0.00, 0.11]	0.0494538	0.11 [0.02, 0.20]	0.014571	0.00 [−0.09, 0.10]	0.928802
Adjusted for age, sex, and PCs	0.05 [0.01, 0.09]	0.0165858	0.05 [0.00, 0.11]	0.0592027	0.11 [0.01, 0.20]	0.0236021	−0.02 [−0.11, 0.07]	0.667665	Adjusted for age, sex, and PCs	0.04 [−0.01, 0.10]	0.0905653	0.03 [−0.04, 0.10]	0.389665	0.12 [0.01, 0.24]	0.0336614	0.00 [−0.12, 0.11]	0.982353	Adjusted for age, sex, and PCs	0.06 [0.02, 0.10]	0.00523543	0.05 [0.00, 0.11]	0.0515753	0.11 [0.02, 0.20]	0.015102	0.01 [−0.08, 0.10]	0.865836
Paired associate learning									Paired associate learning									Paired associate learning
Unadjusted	−0.02 [−0.06, 0.03]	0.471773	0.01 [−0.05, 0.06]	0.833107	−0.06 [−0.15, 0.03]	0.220121	−0.03 [−0.12, 0.07]	0.584754	Unadjusted	0.02 [−0.03, 0.08]	0.394367	0.05 [−0.02, 0.12]	0.164665	0.00 [−0.11, 0.11]	0.982053	−0.02 [−0.14, 0.10]	0.707494	Unadjusted	−0.01 [−0.05, 0.04]	0.798796	0.02 [−0.04, 0.07]	0.509591	−0.06 [−0.15, 0.03]	0.177758	0.00 [−0.10, 0.09]	0.924708
Adjusted for age and sex	0.00 [−0.05, 0.04]	0.839987	0.01 [−0.04, 0.07]	0.657219	−0.04 [−0.13, 0.04]	0.327723	−0.01 [−0.11, 0.08]	0.81231	Adjusted for age and sex	0.04 [−0.02, 0.09]	0.169794	0.06 [−0.01, 0.13]	0.0715104	0.01 [−0.10, 0.12]	0.801072	−0.02 [−0.13, 0.10]	0.765015	Adjusted for age and sex	0.00 [−0.04, 0.04]	0.845707	0.02 [−0.03, 0.07]	0.428052	−0.05 [−0.14, 0.04]	0.280827	0.01 [−0.09, 0.10]	0.881189
Adjusted for age, sex, and PCs	0.00 [−0.04, 0.04]	0.879632	0.01 [−0.04, 0.06]	0.665323	−0.05 [−0.14, 0.04]	0.290202	−0.01 [−0.11, 0.08]	0.785297	Adjusted for age, sex, and PCs	0.04 [−0.01, 0.09]	0.1527	0.06 [−0.01, 0.13]	0.0704596	0.02 [−0.09, 0.13]	0.735342	−0.02 [−0.14, 0.09]	0.714067	Adjusted for age, sex, and PCs	0.01 [−0.03, 0.05]	0.777441	0.02 [−0.03, 0.07]	0.422846	−0.05 [−0.14, 0.04]	0.256043	0.01 [−0.08, 0.10]	0.833738

### Sheet: 16-ResultsIntWhiteBritishRec
Supplementary Table 16 - Regression coefficients of the SNP-by-breastfeeding interaction term for each variant (modelled with a recessive effect)
Coefficients are reported as the expected increase in the outcome for homozygous of the minor allele (for continuous traits) when the individuals are breastfed, or increase in the log odds of being affected by the outcome for homozygous of the minor allele when the individuals are breastfed (for binary traits)
The results are aligned on the forward strand, counting the recessive effect (aligned on DHA-decreasing alleles, in opposite direction to the additive model)
	rs1535 (GG)		rs174575 (GG)		rs174583 (TT)
	β [CI]	p-value	β [CI]	p-value	β [CI]	p-value
Angina pectoris
Unadjusted	0.12 [−0.05, 0.29]	0.150853	−0.02 [−0.22, 0.19]	0.878391	0.14 [−0.02, 0.31]	0.0935103
Adjusted for age and sex	0.11 [−0.06, 0.28]	0.194395	−0.03 [−0.24, 0.17]	0.744377	0.13 [−0.03, 0.30]	0.118962
Adjusted for age, sex, and PCs	0.11 [−0.06, 0.28]	0.200342	−0.04 [−0.24, 0.17]	0.726777	0.13 [−0.04, 0.30]	0.124577
Adjusted for age, sex, PCs, and pairwise interactions	0.10 [−0.07, 0.28]	0.242412	−0.03 [−0.25, 0.18]	0.748999	0.12 [−0.05, 0.30]	0.154826
Myocardial infarction
Unadjusted	−0.01 [−0.21, 0.19]	0.948422	0.06 [−0.19, 0.31]	0.660341	0.04 [−0.15, 0.24]	0.671639
Adjusted for age and sex	−0.01 [−0.22, 0.19]	0.888443	0.04 [−0.21, 0.29]	0.758905	0.04 [−0.16, 0.24]	0.709268
Adjusted for age, sex, and PCs	−0.02 [−0.22, 0.19]	0.873745	0.03 [−0.22, 0.29]	0.788212	0.03 [−0.16, 0.23]	0.733227
Adjusted for age, sex, PCs, and pairwise interactions	−0.04 [−0.24, 0.17]	0.729848	0.01 [−0.25, 0.27]	0.920942	0.02 [−0.18, 0.22]	0.84467
Stroke
Unadjusted	0.20 [−0.04, 0.44]	0.108408	0.18 [−0.12, 0.47]	0.23636	0.20 [−0.04, 0.43]	0.102419
Adjusted for age and sex	0.18 [−0.06, 0.42]	0.132317	0.16 [−0.13, 0.46]	0.272698	0.19 [−0.05, 0.42]	0.122539
Adjusted for age, sex, and PCs	0.19 [−0.05, 0.43]	0.129663	0.17 [−0.13, 0.46]	0.268789	0.19 [−0.05, 0.42]	0.121753
Adjusted for age, sex, PCs, and pairwise interactions	0.17 [−0.08, 0.41]	0.189499	0.16 [−0.14, 0.46]	0.305568	0.18 [−0.07, 0.42]	0.155264
Hayfever, rhinitis, or eczema
Unadjusted	−0.04 [−0.10, 0.02]	0.198732	−0.05 [−0.12, 0.03]	0.226088	−0.03 [−0.09, 0.03]	0.336511
Adjusted for age and sex	−0.03 [−0.09, 0.03]	0.31468	−0.04 [−0.11, 0.04]	0.305766	−0.02 [−0.08, 0.04]	0.468691
Adjusted for age, sex, and PCs	−0.03 [−0.09, 0.03]	0.304405	−0.04 [−0.11, 0.04]	0.313788	−0.02 [−0.08, 0.04]	0.463795
Adjusted for age, sex, PCs, and pairwise interactions	−0.03 [−0.10, 0.03]	0.287396	−0.05 [−0.13, 0.03]	0.223366	−0.03 [−0.09, 0.04]	0.413958
Type-II diabetes
Unadjusted	−0.04 [−0.21, 0.12]	0.594866	0.00 [−0.20, 0.19]	0.968465	−0.06 [−0.22, 0.10]	0.470877
Adjusted for age and sex	−0.06 [−0.22, 0.11]	0.497476	−0.02 [−0.22, 0.18]	0.854156	−0.07 [−0.23, 0.09]	0.399304
Adjusted for age, sex, and PCs	−0.06 [−0.22, 0.11]	0.495999	−0.02 [−0.22, 0.18]	0.851725	−0.07 [−0.23, 0.09]	0.3973
Adjusted for age, sex, PCs, and pairwise interactions	−0.07 [−0.24, 0.09]	0.383646	−0.02 [−0.23, 0.18]	0.824199	−0.08 [−0.25, 0.08]	0.318555
Verbal-numerical reasoning
Unadjusted	−0.01 [−0.05, 0.03]	0.555475	−0.01 [−0.05, 0.04]	0.682883	−0.01 [−0.05, 0.03]	0.56569
Adjusted for age and sex	−0.01 [−0.04, 0.03]	0.727938	−0.01 [−0.05, 0.04]	0.782625	−0.01 [−0.04, 0.03]	0.708858
Adjusted for age, sex, and PCs	0.00 [−0.04, 0.03]	0.807754	−0.01 [−0.05, 0.04]	0.80434	−0.01 [−0.04, 0.03]	0.772969
Adjusted for age, sex, PCs, and pairwise interactions	0.00 [−0.04, 0.04]	0.908321	0.00 [−0.05, 0.04]	0.881447	0.00 [−0.03, 0.04]	0.850465
Numeric memory
Unadjusted	−0.04 [−0.08, 0.01]	0.0852121	−0.04 [−0.09, 0.02]	0.214995	−0.04 [−0.08, 0.01]	0.117815
Adjusted for age and sex	−0.03 [−0.08, 0.01]	0.132492	−0.03 [−0.09, 0.02]	0.220092	−0.03 [−0.08, 0.01]	0.160437
Adjusted for age, sex, and PCs	−0.03 [−0.08, 0.01]	0.139368	−0.03 [−0.09, 0.02]	0.227164	−0.03 [−0.08, 0.01]	0.16565
Adjusted for age, sex, PCs, and pairwise interactions	−0.02 [−0.07, 0.02]	0.345504	−0.02 [−0.08, 0.03]	0.414476	−0.02 [−0.06, 0.03]	0.400456
Symbol digit substitution
Unadjusted	−0.04 [−0.09, 0.01]	0.166668	−0.04 [−0.11, 0.02]	0.159443	−0.04 [−0.09, 0.01]	0.131864
Adjusted for age and sex	−0.01 [−0.05, 0.03]	0.662428	−0.03 [−0.09, 0.02]	0.244912	−0.02 [−0.06, 0.03]	0.489139
Adjusted for age, sex, and PCs	−0.01 [−0.05, 0.04]	0.755955	−0.03 [−0.08, 0.03]	0.316694	−0.01 [−0.06, 0.03]	0.579555
Adjusted for age, sex, PCs, and pairwise interactions	−0.01 [−0.06, 0.03]	0.564042	−0.03 [−0.09, 0.02]	0.247373	−0.02 [−0.06, 0.03]	0.474447
Trailmaking A
Unadjusted	−0.01 [−0.07, 0.04]	0.615009	−0.01 [−0.07, 0.06]	0.822319	−0.02 [−0.07, 0.04]	0.566389
Adjusted for age and sex	−0.02 [−0.07, 0.03]	0.373993	−0.01 [−0.07, 0.05]	0.749097	−0.02 [−0.07, 0.03]	0.355479
Adjusted for age, sex, and PCs	−0.03 [−0.08, 0.03]	0.331508	−0.01 [−0.07, 0.05]	0.75122	−0.03 [−0.08, 0.02]	0.315594
Adjusted for age, sex, PCs, and pairwise interactions	−0.02 [−0.07, 0.03]	0.507707	0.01 [−0.06, 0.07]	0.849261	−0.02 [−0.07, 0.03]	0.493375
Trailmaking B
Unadjusted	0.02 [−0.03, 0.08]	0.36109	0.04 [−0.03, 0.10]	0.252926	0.02 [−0.03, 0.07]	0.512744
Adjusted for age and sex	0.01 [−0.04, 0.06]	0.790495	0.03 [−0.03, 0.09]	0.338351	0.00 [−0.05, 0.05]	0.966277
Adjusted for age, sex, and PCs	0.00 [−0.04, 0.05]	0.87543	0.03 [−0.03, 0.09]	0.377704	0.00 [−0.05, 0.05]	0.94491
Adjusted for age, sex, PCs, and pairwise interactions	0.00 [−0.05, 0.05]	0.984563	0.03 [−0.03, 0.09]	0.345009	−0.01 [−0.06, 0.04]	0.813715
Trailmaking B-A
Unadjusted	0.02 [−0.03, 0.08]	0.362826	0.04 [−0.03, 0.10]	0.257567	0.02 [−0.03, 0.07]	0.476743
Adjusted for age and sex	0.01 [−0.04, 0.06]	0.655731	0.03 [−0.03, 0.09]	0.334856	0.01 [−0.04, 0.06]	0.784022
Adjusted for age, sex, and PCs	0.01 [−0.04, 0.06]	0.702113	0.03 [−0.03, 0.09]	0.369492	0.01 [−0.04, 0.06]	0.835371
Adjusted for age, sex, PCs, and pairwise interactions	0.00 [−0.05, 0.05]	0.918834	0.02 [−0.04, 0.09]	0.484129	0.00 [−0.05, 0.05]	0.951849
Years in full-time education
Unadjusted	−0.01 [−0.03, 0.02]	0.563776	−0.02 [−0.05, 0.01]	0.21313	−0.01 [−0.03, 0.02]	0.644563
Adjusted for age and sex	0.00 [−0.02, 0.03]	0.980523	−0.01 [−0.04, 0.02]	0.417847	0.00 [−0.02, 0.03]	0.936971
Adjusted for age, sex, and PCs	0.00 [−0.02, 0.03]	0.878184	−0.01 [−0.04, 0.02]	0.518402	0.00 [−0.02, 0.03]	0.846658
Adjusted for age, sex, PCs, and pairwise interactions	0.00 [−0.02, 0.03]	0.878456	−0.01 [−0.05, 0.02]	0.360627	0.00 [−0.02, 0.03]	0.852991
Number of offspring
Unadjusted	0.00 [−0.02, 0.03]	0.834178	0.00 [−0.03, 0.03]	0.975499	0.00 [−0.02, 0.03]	0.848929
Adjusted for age and sex	0.00 [−0.03, 0.02]	0.804767	−0.01 [−0.04, 0.03]	0.724445	0.00 [−0.03, 0.02]	0.821308
Adjusted for age, sex, and PCs	0.00 [−0.03, 0.02]	0.779453	−0.01 [−0.04, 0.03]	0.707519	0.00 [−0.03, 0.02]	0.802904
Adjusted for age, sex, PCs, and pairwise interactions	−0.01 [−0.03, 0.02]	0.620377	−0.01 [−0.04, 0.02]	0.554064	−0.01 [−0.03, 0.02]	0.611307
Total cholesterol
Unadjusted	0.03 [0.01, 0.06]	0.0150157	0.02 [−0.01, 0.05]	0.287213	0.03 [0.00, 0.05]	0.0477698
Adjusted for age and sex	0.03 [0.00, 0.06]	0.0207669	0.02 [−0.01, 0.05]	0.275561	0.02 [0.00, 0.05]	0.0642149
Adjusted for age, sex, and PCs	0.03 [0.00, 0.06]	0.0213984	0.02 [−0.01, 0.05]	0.270761	0.02 [0.00, 0.05]	0.0655519
Adjusted for age, sex, PCs, and pairwise interactions	0.02 [0.00, 0.05]	0.0749787	0.01 [−0.02, 0.05]	0.456985	0.02 [−0.01, 0.04]	0.192961
LDL direct measurement
Unadjusted	0.03 [0.00, 0.05]	0.0544771	0.01 [−0.02, 0.04]	0.636847	0.02 [−0.01, 0.05]	0.147534
Adjusted for age and sex	0.02 [0.00, 0.05]	0.0719135	0.01 [−0.03, 0.04]	0.664306	0.02 [−0.01, 0.04]	0.183195
Adjusted for age, sex, and PCs	0.02 [0.00, 0.05]	0.0724931	0.01 [−0.03, 0.04]	0.649525	0.02 [−0.01, 0.04]	0.184077
Adjusted for age, sex, PCs, and pairwise interactions	0.02 [−0.01, 0.04]	0.221412	0.00 [−0.03, 0.03]	0.92851	0.01 [−0.02, 0.04]	0.472595
HDL direct measurement
Unadjusted	0.03 [0.00, 0.05]	0.0670844	0.03 [−0.01, 0.06]	0.123892	0.02 [−0.01, 0.05]	0.124147
Adjusted for age and sex	0.03 [0.00, 0.05]	0.0365499	0.03 [0.00, 0.06]	0.0478051	0.02 [0.00, 0.05]	0.0900199
Adjusted for age, sex, and PCs	0.03 [0.00, 0.05]	0.0391033	0.03 [0.00, 0.06]	0.0512586	0.02 [0.00, 0.05]	0.0950969
Adjusted for age, sex, PCs, and pairwise interactions	0.03 [0.00, 0.05]	0.0378213	0.03 [0.00, 0.06]	0.0723852	0.02 [0.00, 0.05]	0.0884193
Triglycerides
Unadjusted	0.01 [−0.02, 0.04]	0.516321	0.01 [−0.02, 0.04]	0.595099	0.01 [−0.02, 0.04]	0.499583
Adjusted for age and sex	0.00 [−0.02, 0.03]	0.720446	0.00 [−0.03, 0.04]	0.829843	0.01 [−0.02, 0.03]	0.660124
Adjusted for age, sex, and PCs	0.00 [−0.02, 0.03]	0.731368	0.00 [−0.03, 0.04]	0.8383	0.01 [−0.02, 0.03]	0.665762
Adjusted for age, sex, PCs, and pairwise interactions	0.00 [−0.03, 0.03]	0.975705	0.00 [−0.03, 0.03]	0.93968	0.00 [−0.03, 0.03]	0.96727
Body mass index
Unadjusted	0.01 [−0.02, 0.03]	0.636956	0.00 [−0.03, 0.04]	0.811582	0.01 [−0.02, 0.03]	0.552362
Adjusted for age and sex	0.00 [−0.02, 0.03]	0.815917	0.00 [−0.03, 0.03]	0.982586	0.01 [−0.02, 0.03]	0.685944
Adjusted for age, sex, and PCs	0.00 [−0.02, 0.03]	0.840697	0.00 [−0.03, 0.03]	0.940243	0.00 [−0.02, 0.03]	0.719043
Adjusted for age, sex, PCs, and pairwise interactions	0.00 [−0.02, 0.03]	0.758137	0.00 [−0.03, 0.03]	0.924559	0.01 [−0.02, 0.03]	0.669433
Systolic blood pressure
Unadjusted	−0.01 [−0.04, 0.02]	0.473718	−0.01 [−0.04, 0.02]	0.441882	−0.01 [−0.04, 0.02]	0.43813
Adjusted for age and sex	−0.02 [−0.05, 0.00]	0.0611303	−0.03 [−0.05, 0.00]	0.0960217	−0.02 [−0.05, 0.00]	0.0735694
Adjusted for age, sex, and PCs	−0.02 [−0.05, 0.00]	0.0617972	−0.03 [−0.06, 0.00]	0.0825397	−0.02 [−0.05, 0.00]	0.0712557
Adjusted for age, sex, PCs, and pairwise interactions	−0.02 [−0.04, 0.01]	0.119092	−0.02 [−0.05, 0.01]	0.182803	−0.02 [−0.04, 0.01]	0.15899
Diastolic blood pressure
Unadjusted	−0.01 [−0.03, 0.02]	0.671588	−0.01 [−0.04, 0.03]	0.659016	−0.01 [−0.03, 0.02]	0.613318
Adjusted for age and sex	−0.01 [−0.04, 0.02]	0.417809	−0.01 [−0.04, 0.02]	0.436931	−0.01 [−0.04, 0.01]	0.412898
Adjusted for age, sex, and PCs	−0.01 [−0.04, 0.02]	0.429256	−0.01 [−0.04, 0.02]	0.422977	−0.01 [−0.04, 0.01]	0.411513
Adjusted for age, sex, PCs, and pairwise interactions	−0.01 [−0.03, 0.02]	0.644276	−0.01 [−0.04, 0.03]	0.712236	−0.01 [−0.03, 0.02]	0.665814
Matrix pattern completion
Unadjusted	−0.06 [−0.17, 0.05]	0.287097	−0.03 [−0.16, 0.10]	0.6708	−0.05 [−0.15, 0.06]	0.364376
Adjusted for age and sex	−0.06 [−0.16, 0.05]	0.270255	−0.05 [−0.18, 0.08]	0.424294	−0.05 [−0.15, 0.05]	0.339719
Adjusted for age, sex, and PCs	−0.06 [−0.16, 0.05]	0.278589	−0.05 [−0.18, 0.08]	0.43161	−0.05 [−0.15, 0.05]	0.360222
Adjusted for age, sex, PCs, and pairwise interactions	−0.07 [−0.18, 0.04]	0.206067	−0.07 [−0.20, 0.06]	0.312408	−0.06 [−0.16, 0.05]	0.295823
Reaction time
Unadjusted	0.02 [0.00, 0.05]	0.0990168	0.05 [0.02, 0.08]	0.00288655	0.02 [0.00, 0.05]	0.088909
Adjusted for age and sex	0.01 [−0.01, 0.04]	0.38752	0.04 [0.01, 0.07]	0.0103414	0.01 [−0.01, 0.04]	0.306755
Adjusted for age, sex, and PCs	0.01 [−0.01, 0.04]	0.397221	0.04 [0.01, 0.07]	0.0114197	0.01 [−0.01, 0.04]	0.317129
Adjusted for age, sex, PCs, and pairwise interactions	0.01 [−0.02, 0.03]	0.48384	0.04 [0.01, 0.07]	0.0205354	0.01 [−0.01, 0.04]	0.367445
Tower rearranging
Unadjusted	−0.05 [−0.16, 0.05]	0.318461	−0.07 [−0.20, 0.06]	0.302847	−0.06 [−0.17, 0.05]	0.274874
Adjusted for age and sex	−0.05 [−0.16, 0.05]	0.325509	−0.09 [−0.22, 0.04]	0.166963	−0.06 [−0.16, 0.05]	0.273011
Adjusted for age, sex, and PCs	−0.06 [−0.16, 0.05]	0.297076	−0.10 [−0.23, 0.03]	0.142266	−0.06 [−0.16, 0.04]	0.250334
Adjusted for age, sex, PCs, and pairwise interactions	−0.06 [−0.17, 0.05]	0.252835	−0.11 [−0.24, 0.03]	0.115285	−0.07 [−0.17, 0.04]	0.227807
Paired associate learning
Unadjusted	0.06 [−0.04, 0.17]	0.242054	0.05 [−0.08, 0.18]	0.484043	0.08 [−0.02, 0.18]	0.131288
Adjusted for age and sex	0.05 [−0.05, 0.16]	0.29525	0.04 [−0.08, 0.17]	0.501966	0.07 [−0.03, 0.17]	0.188604
Adjusted for age, sex, and PCs	0.06 [−0.05, 0.16]	0.279792	0.05 [−0.08, 0.17]	0.478926	0.07 [−0.03, 0.17]	0.176241
Adjusted for age, sex, PCs, and pairwise interactions	0.06 [−0.05, 0.16]	0.289201	0.04 [−0.09, 0.18]	0.514586	0.07 [−0.03, 0.17]	0.189812

### Sheet: 17-ResultsByBfAnyAncestryAdd
Supplementary Table 17 - Regression coefficients of outcomes on each variant (modelled with an additive effect) across each breastfeeding stratum without any ancestry restrictions
Coefficients are reported in 1-unit increase in the outcome for an increase in 1 copy of the effect allele (for continuous traits), or increase in the log odds of being affected by the outcome for an increase in 1 copy of the effect allele (for binary traits)
The results are aligned on the forward strand, counting the DHA-increasing alleles
rs1535 (A)									rs174575 (C)									rs174583 (C)
	Total		Breastfed		Bottlefed		Missing			Total		Breastfed		Bottlefed		Missing			Total		Breastfed		Bottlefed		Missing
	β [95% CI]	p-value	β [95% CI]	p-value	β [95% CI]	p-value	β [95% CI]	p-value		β [95% CI]	p-value	β [95% CI]	p-value	β [95% CI]	p-value	β [95% CI]	p-value		β [95% CI]	p-value	β [95% CI]	p-value	β [95% CI]	p-value	β [95% CI]	p-value
Angina pectoris									Angina pectoris									Angina pectoris
Unadjusted	0.03 [0.00, 0.06]	0.04882	0.03 [−0.01, 0.06]	0.151966	0.01 [−0.05, 0.08]	0.714839	0.04 [−0.01, 0.08]	0.0999385	Unadjusted	0.04 [0.01, 0.08]	0.0115725	0.04 [0.00, 0.08]	0.0417116	0.01 [−0.06, 0.08]	0.741059	0.05 [0.00, 0.09]	0.069622	Unadjusted	0.03 [0.01, 0.06]	0.0122154	0.02 [−0.01, 0.06]	0.178743	0.03 [−0.03, 0.10]	0.335737	0.05 [0.01, 0.10]	0.0267608
Adjusted for age and sex	0.04 [0.01, 0.08]	0.00247216	0.05 [0.01, 0.08]	0.0158017	0.01 [−0.05, 0.08]	0.676912	0.05 [0.00, 0.10]	0.0299365	Adjusted for age and sex	0.05 [0.02, 0.10]	0.000847072	0.06 [0.02, 0.10]	0.00387655	0.01 [−0.06, 0.08]	0.848027	0.06 [0.01, 0.11]	0.0266684	Adjusted for age and sex	0.04 [0.02, 0.07]	0.00196986	0.04 [0.00, 0.07]	0.0577609	0.03 [−0.03, 0.10]	0.334632	0.06 [0.01, 0.10]	0.0125887
Adjusted for age, sex, and PCs	0.03 [0.00, 0.05]	0.0509572	0.01 [−0.02, 0.05]	0.438582	0.02 [−0.05, 0.08]	0.607912	0.05 [0.00, 0.10]	0.033993	Adjusted for age, sex, and PCs	0.04 [0.01, 0.07]	0.00958112	0.03 [−0.01, 0.07]	0.102185	0.01 [−0.06, 0.08]	0.689179	0.06 [0.01, 0.11]	0.025419	Adjusted for age, sex, and PCs	0.03 [0.00, 0.05]	0.0252162	0.01 [−0.03, 0.05]	0.529705	0.03 [−0.03, 0.10]	0.297146	0.06 [0.01, 0.10]	0.0149564
Myocardial infarction									Myocardial infarction									Myocardial infarction
Unadjusted	0.04 [0.01, 0.08]	0.0173853	0.04 [0.00, 0.08]	0.0641929	0.06 [−0.02, 0.14]	0.117408	0.03 [−0.03, 0.08]	0.312841	Unadjusted	0.04 [0.00, 0.08]	0.0337681	0.04 [−0.01, 0.08]	0.113991	0.06 [−0.02, 0.15]	0.149293	0.03 [−0.03, 0.08]	0.362926	Unadjusted	0.04 [0.01, 0.08]	0.0105001	0.03 [−0.01, 0.08]	0.122768	0.08 [0.00, 0.16]	0.0520292	0.04 [−0.02, 0.09]	0.166361
Adjusted for age and sex	0.05 [0.02, 0.10]	0.0012104	0.06 [0.01, 0.10]	0.0101561	0.07 [−0.01, 0.15]	0.0973861	0.04 [−0.01, 0.09]	0.136442	Adjusted for age and sex	0.05 [0.01, 0.10]	0.0046675	0.05 [0.01, 0.10]	0.023282	0.06 [−0.03, 0.14]	0.181048	0.04 [−0.02, 0.09]	0.191299	Adjusted for age and sex	0.05 [0.02, 0.09]	0.00233202	0.04 [0.00, 0.09]	0.0520787	0.08 [0.00, 0.16]	0.0447451	0.04 [−0.01, 0.10]	0.101625
Adjusted for age, sex, and PCs	0.04 [0.01, 0.09]	0.00643027	0.04 [0.00, 0.09]	0.0718434	0.06 [−0.02, 0.14]	0.13576	0.04 [−0.01, 0.09]	0.142363	Adjusted for age, sex, and PCs	0.04 [0.01, 0.08]	0.0175428	0.04 [−0.01, 0.08]	0.123101	0.06 [−0.03, 0.14]	0.188517	0.04 [−0.02, 0.09]	0.202251	Adjusted for age, sex, and PCs	0.04 [0.01, 0.07]	0.0133066	0.03 [−0.02, 0.07]	0.248002	0.08 [0.00, 0.16]	0.0608085	0.04 [−0.01, 0.09]	0.116275
Stroke									Stroke									Stroke
Unadjusted	0.01 [−0.02, 0.04]	0.508785	−0.01 [−0.06, 0.04]	0.6435	0.03 [−0.06, 0.12]	0.504398	0.05 [−0.02, 0.12]	0.153309	Unadjusted	−0.01 [−0.05, 0.01]	0.539309	−0.04 [−0.10, 0.01]	0.139485	0.01 [−0.09, 0.11]	0.828577	0.03 [−0.04, 0.10]	0.462757	Unadjusted	0.01 [−0.03, 0.03]	0.572394	−0.02 [−0.07, 0.03]	0.5165	0.03 [−0.06, 0.12]	0.536482	0.05 [−0.02, 0.12]	0.134291
Adjusted for age and sex	0.02 [−0.01, 0.05]	0.238592	0.00 [−0.05, 0.05]	0.956737	0.03 [−0.06, 0.12]	0.502245	0.06 [−0.01, 0.12]	0.0917699	Adjusted for age and sex	0.00 [−0.04, 0.03]	0.820577	−0.03 [−0.08, 0.03]	0.296608	0.01 [−0.09, 0.10]	0.876323	0.03 [−0.04, 0.11]	0.355611	Adjusted for age and sex	0.02 [−0.02, 0.04]	0.401312	−0.01 [−0.06, 0.04]	0.714079	0.03 [−0.06, 0.12]	0.550031	0.06 [−0.01, 0.12]	0.102474
Adjusted for age, sex, and PCs	0.02 [−0.02, 0.04]	0.38766	−0.01 [−0.06, 0.04]	0.734484	0.03 [−0.06, 0.12]	0.536162	0.05 [−0.01, 0.12]	0.126012	Adjusted for age, sex, and PCs	0.00 [−0.04, 0.03]	0.947191	−0.03 [−0.08, 0.03]	0.322086	0.01 [−0.09, 0.11]	0.828765	0.04 [−0.04, 0.11]	0.318323	Adjusted for age, sex, and PCs	0.01 [−0.02, 0.04]	0.5112	−0.01 [−0.07, 0.04]	0.57169	0.03 [−0.06, 0.12]	0.556768	0.05 [−0.02, 0.12]	0.136438
Hayfever, rhinitis, or eczema									Hayfever, rhinitis, or eczema									Hayfever, rhinitis, or eczema
Unadjusted	0.01 [0.00, 0.02]	0.107868	0.01 [−0.01, 0.02]	0.284715	−0.01 [−0.03, 0.02]	0.593977	0.02 [0.00, 0.05]	0.0407255	Unadjusted	0.02 [0.01, 0.04]	0.000134376	0.03 [0.01, 0.04]	0.00130833	0.00 [−0.02, 0.03]	0.754166	0.03 [0.01, 0.06]	0.0101661	Unadjusted	0.01 [0.00, 0.02]	0.258889	0.00 [−0.01, 0.02]	0.498458	−0.01 [−0.03, 0.01]	0.490855	0.02 [0.00, 0.04]	0.0632657
Adjusted for age and sex	0.00 [−0.01, 0.02]	0.484944	0.00 [−0.01, 0.02]	0.91157	−0.01 [−0.03, 0.02]	0.618211	0.02 [−0.01, 0.04]	0.125808	Adjusted for age and sex	0.02 [0.01, 0.03]	0.00172463	0.02 [0.00, 0.03]	0.0159205	0.00 [−0.02, 0.03]	0.690782	0.03 [0.00, 0.05]	0.0260623	Adjusted for age and sex	0.00 [−0.01, 0.02]	0.491338	0.00 [−0.01, 0.02]	0.851857	−0.01 [−0.03, 0.02]	0.537129	0.02 [0.00, 0.04]	0.109993
Adjusted for age, sex, and PCs	0.01 [0.00, 0.03]	0.0236466	0.02 [0.00, 0.03]	0.0397231	−0.01 [−0.03, 0.02]	0.651589	0.02 [0.00, 0.05]	0.0505974	Adjusted for age, sex, and PCs	0.02 [0.01, 0.04]	0.00369152	0.02 [0.01, 0.04]	0.00659821	0.00 [−0.03, 0.02]	0.974419	0.02 [0.00, 0.05]	0.0653887	Adjusted for age, sex, and PCs	0.01 [0.00, 0.03]	0.0540678	0.01 [0.00, 0.03]	0.112349	−0.01 [−0.03, 0.02]	0.614142	0.02 [0.00, 0.05]	0.0435284
Type-II diabetes									Type-II diabetes									Type-II diabetes
Unadjusted	0.09 [0.06, 0.17]	2.25131e-12	0.14 [0.10, 0.17]	1.54227e-15	0.02 [−0.04, 0.08]	0.560398	0.03 [−0.01, 0.08]	0.140531	Unadjusted	0.06 [0.03, 0.12]	2.43989e-05	0.09 [0.05, 0.12]	2.78409e-06	0.01 [−0.05, 0.08]	0.683851	0.02 [−0.02, 0.07]	0.327688	Unadjusted	0.08 [0.05, 0.15]	3.15124e-09	0.11 [0.08, 0.15]	2.327e-11	0.02 [−0.04, 0.08]	0.568012	0.03 [−0.02, 0.08]	0.199296
Adjusted for age and sex	0.10 [0.08, 0.19]	5.06881e-15	0.15 [0.12, 0.19]	2.37902e-18	0.02 [−0.04, 0.08]	0.552431	0.04 [0.00, 0.09]	0.0618872	Adjusted for age and sex	0.07 [0.04, 0.14]	1.40539e-06	0.10 [0.06, 0.14]	8.67055e-08	0.01 [−0.06, 0.08]	0.773377	0.03 [−0.02, 0.08]	0.207653	Adjusted for age and sex	0.08 [0.06, 0.16]	2.06524e-10	0.12 [0.09, 0.16]	1.22247e-12	0.02 [−0.05, 0.08]	0.582259	0.04 [−0.01, 0.08]	0.137399
Adjusted for age, sex, and PCs	0.03 [0.00, 0.08]	0.0225343	0.05 [0.01, 0.08]	0.0105338	0.01 [−0.05, 0.07]	0.750653	0.01 [−0.03, 0.06]	0.609398	Adjusted for age, sex, and PCs	0.01 [−0.01, 0.06]	0.367694	0.02 [−0.02, 0.06]	0.313665	0.00 [−0.07, 0.07]	0.981332	0.01 [−0.04, 0.06]	0.794532	Adjusted for age, sex, and PCs	0.03 [0.01, 0.08]	0.0154991	0.05 [0.01, 0.08]	0.00745309	0.01 [−0.05, 0.08]	0.705397	0.01 [−0.03, 0.06]	0.583341
Verbal-numerical reasoning									Verbal-numerical reasoning									Verbal-numerical reasoning
Unadjusted	−0.04 [−0.05, −0.05]	6.2493e-41	−0.06 [−0.07, −0.05]	1.02992e-41	−0.02 [−0.04, −0.01]	0.00244596	−0.03 [−0.04, −0.01]	6.83043e-05	Unadjusted	−0.04 [−0.05, −0.04]	1.41662e-31	−0.05 [−0.06, −0.04]	1.26599e-25	−0.03 [−0.04, −0.01]	0.000276931	−0.03 [−0.05, −0.02]	2.92642e-06	Unadjusted	−0.03 [−0.04, −0.03]	3.43352e-19	−0.04 [−0.04, −0.03]	1.82134e-17	−0.02 [−0.03, 0.00]	0.0116532	−0.02 [−0.03, −0.01]	0.00230898
Adjusted for age and sex	−0.04 [−0.05, −0.05]	4.64402e-43	−0.06 [−0.07, −0.05]	2.84986e-44	−0.02 [−0.04, −0.01]	0.00215691	−0.03 [−0.04, −0.01]	8.34949e-05	Adjusted for age and sex	−0.04 [−0.05, −0.04]	1.77708e-32	−0.05 [−0.06, −0.04]	8.90474e-27	−0.03 [−0.04, −0.01]	0.00025682	−0.03 [−0.05, −0.02]	4.24314e-06	Adjusted for age and sex	−0.03 [−0.04, −0.03]	5.79242e-20	−0.04 [−0.05, −0.03]	1.95155e-18	−0.02 [−0.03, 0.00]	0.0114281	−0.02 [−0.03, −0.01]	0.00271493
Adjusted for age, sex, and PCs	−0.01 [−0.02, −0.01]	6.67209e-06	−0.01 [−0.02, −0.01]	0.00132897	−0.02 [−0.03, 0.00]	0.012665	−0.01 [−0.03, 0.00]	0.040992	Adjusted for age, sex, and PCs	−0.01 [−0.02, 0.00]	1.08651e-05	−0.01 [−0.02, 0.00]	0.0122621	−0.02 [−0.03, 0.00]	0.0110182	−0.02 [−0.04, −0.01]	0.0035615	Adjusted for age, sex, and PCs	−0.01 [−0.02, 0.00]	1.33661e-05	−0.01 [−0.02, 0.00]	0.00256356	−0.02 [−0.03, 0.00]	0.0193072	−0.02 [−0.03, 0.00]	0.0253739
Numeric memory									Numeric memory									Numeric memory
Unadjusted	−0.01 [−0.02, 0.00]	0.0106497	−0.01 [−0.02, 0.00]	0.0269449	0.00 [−0.02, 0.02]	0.875042	−0.02 [−0.04, 0.00]	0.0394854	Unadjusted	−0.01 [−0.02, 0.01]	0.0284991	−0.01 [−0.02, 0.01]	0.360171	−0.01 [−0.03, 0.01]	0.333899	−0.02 [−0.04, 0.00]	0.023392	Unadjusted	−0.01 [−0.01, 0.00]	0.0826312	−0.01 [−0.02, 0.00]	0.264188	0.00 [−0.02, 0.02]	0.938343	−0.02 [−0.04, 0.00]	0.0441605
Adjusted for age and sex	−0.01 [−0.02, 0.00]	0.00276103	−0.01 [−0.03, 0.00]	0.00482258	0.00 [−0.01, 0.02]	0.795827	−0.02 [−0.04, 0.00]	0.0225786	Adjusted for age and sex	−0.01 [−0.02, 0.00]	0.0166883	−0.01 [−0.02, 0.00]	0.188488	−0.01 [−0.03, 0.01]	0.402596	−0.02 [−0.04, 0.00]	0.0189446	Adjusted for age and sex	−0.01 [−0.02, 0.00]	0.0482117	−0.01 [−0.02, 0.00]	0.131128	0.00 [−0.02, 0.02]	0.843843	−0.02 [−0.04, 0.00]	0.0320547
Adjusted for age, sex, and PCs	0.00 [−0.01, 0.01]	0.340781	0.00 [−0.01, 0.01]	0.756103	0.00 [−0.01, 0.02]	0.647537	−0.02 [−0.04, 0.00]	0.0385984	Adjusted for age, sex, and PCs	−0.01 [−0.01, 0.01]	0.148978	0.00 [−0.01, 0.01]	0.901738	−0.01 [−0.03, 0.01]	0.436914	−0.02 [−0.04, 0.00]	0.0275166	Adjusted for age, sex, and PCs	0.00 [−0.01, 0.01]	0.502087	0.00 [−0.01, 0.01]	0.930085	0.00 [−0.01, 0.02]	0.715323	−0.02 [−0.04, 0.00]	0.0404651
Symbol digit substitution									Symbol digit substitution									Symbol digit substitution
Unadjusted	−0.01 [−0.02, 0.00]	0.00923116	−0.01 [−0.02, 0.00]	0.0617167	−0.02 [−0.04, 0.00]	0.0775106	−0.01 [−0.03, 0.01]	0.475391	Unadjusted	−0.01 [−0.02, 0.01]	0.0441677	−0.01 [−0.02, 0.01]	0.368342	−0.03 [−0.05, −0.01]	0.0128749	0.00 [−0.02, 0.02]	0.75871	Unadjusted	−0.01 [−0.02, 0.00]	0.0420588	−0.01 [−0.02, 0.00]	0.203721	−0.01 [−0.03, 0.00]	0.140953	−0.01 [−0.03, 0.01]	0.409882
Adjusted for age and sex	−0.02 [−0.03, −0.01]	1.5603e-05	−0.02 [−0.03, −0.01]	0.000111442	−0.01 [−0.03, 0.00]	0.120366	−0.01 [−0.03, 0.00]	0.108263	Adjusted for age and sex	−0.01 [−0.02, 0.00]	0.00335349	−0.01 [−0.02, 0.00]	0.0287338	−0.02 [−0.04, 0.00]	0.0476115	−0.01 [−0.03, 0.01]	0.374035	Adjusted for age and sex	−0.01 [−0.02, 0.00]	0.00408568	−0.01 [−0.02, 0.00]	0.011125	−0.01 [−0.03, 0.01]	0.302255	−0.01 [−0.03, 0.01]	0.25244
Adjusted for age, sex, and PCs	−0.01 [−0.02, 0.01]	0.0629992	0.00 [−0.01, 0.01]	0.39982	−0.01 [−0.03, 0.01]	0.172104	−0.01 [−0.03, 0.01]	0.2005	Adjusted for age, sex, and PCs	−0.01 [−0.02, 0.01]	0.0333999	−0.01 [−0.02, 0.01]	0.362035	−0.02 [−0.04, 0.00]	0.0351481	−0.01 [−0.03, 0.01]	0.305172	Adjusted for age, sex, and PCs	−0.01 [−0.01, 0.01]	0.133135	0.00 [−0.01, 0.01]	0.455615	−0.01 [−0.03, 0.01]	0.346957	−0.01 [−0.03, 0.01]	0.262558
Trailmaking A									Trailmaking A									Trailmaking A
Unadjusted	0.00 [0.00, 0.01]	0.379606	0.00 [−0.01, 0.01]	0.646737	0.01 [0.00, 0.03]	0.0954308	0.00 [−0.02, 0.01]	0.561755	Unadjusted	0.00 [−0.01, 0.01]	0.752054	0.00 [−0.01, 0.01]	0.572404	0.02 [0.00, 0.04]	0.0445426	0.00 [−0.02, 0.01]	0.66481	Unadjusted	0.00 [−0.01, 0.01]	0.637762	0.00 [−0.01, 0.01]	0.925258	0.01 [−0.01, 0.03]	0.205193	0.00 [−0.02, 0.01]	0.680517
Adjusted for age and sex	0.01 [0.00, 0.02]	0.111587	0.01 [0.00, 0.02]	0.190472	0.01 [0.00, 0.03]	0.133621	0.00 [−0.02, 0.02]	0.953594	Adjusted for age and sex	0.00 [−0.01, 0.01]	0.631386	0.00 [−0.01, 0.01]	0.806482	0.01 [0.00, 0.03]	0.119249	0.00 [−0.02, 0.02]	0.975643	Adjusted for age and sex	0.00 [0.00, 0.01]	0.517568	0.00 [−0.01, 0.01]	0.636438	0.01 [−0.01, 0.02]	0.348126	0.00 [−0.02, 0.01]	0.857009
Adjusted for age, sex, and PCs	0.00 [−0.01, 0.01]	0.993882	0.00 [−0.01, 0.01]	0.416761	0.01 [0.00, 0.03]	0.130179	0.00 [−0.02, 0.01]	0.912218	Adjusted for age, sex, and PCs	0.00 [−0.01, 0.00]	0.885568	−0.01 [−0.02, 0.00]	0.224824	0.01 [0.00, 0.03]	0.0979995	0.00 [−0.02, 0.02]	0.9105	Adjusted for age, sex, and PCs	0.00 [−0.01, 0.01]	0.911098	0.00 [−0.01, 0.01]	0.496485	0.01 [−0.01, 0.02]	0.325477	0.00 [−0.02, 0.02]	0.952909
Trailmaking B									Trailmaking B									Trailmaking B
Unadjusted	0.01 [0.00, 0.02]	0.0297787	0.01 [0.00, 0.02]	0.045772	0.02 [0.00, 0.04]	0.100384	0.00 [−0.02, 0.02]	0.763361	Unadjusted	0.01 [0.00, 0.02]	0.073632	0.01 [−0.01, 0.02]	0.397078	0.03 [0.00, 0.05]	0.0182806	0.00 [−0.02, 0.02]	0.916886	Unadjusted	0.01 [0.00, 0.02]	0.173753	0.01 [0.00, 0.02]	0.184676	0.01 [−0.01, 0.03]	0.283086	0.00 [−0.02, 0.02]	0.74148
Adjusted for age and sex	0.01 [0.01, 0.03]	0.0014933	0.02 [0.01, 0.03]	0.00152426	0.01 [0.00, 0.03]	0.133082	0.00 [−0.02, 0.02]	0.73742	Adjusted for age and sex	0.01 [0.00, 0.02]	0.0269658	0.01 [0.00, 0.02]	0.146938	0.02 [0.00, 0.04]	0.0621631	0.01 [−0.01, 0.03]	0.476446	Adjusted for age and sex	0.01 [0.00, 0.02]	0.0930396	0.01 [0.00, 0.02]	0.0554662	0.01 [−0.01, 0.02]	0.480569	0.00 [−0.02, 0.02]	0.949806
Adjusted for age, sex, and PCs	0.00 [0.00, 0.01]	0.29435	0.00 [−0.01, 0.01]	0.674665	0.01 [−0.01, 0.03]	0.170588	0.00 [−0.02, 0.02]	0.841951	Adjusted for age, sex, and PCs	0.01 [0.00, 0.01]	0.252088	0.00 [−0.01, 0.01]	0.953452	0.02 [0.00, 0.04]	0.0751943	0.01 [−0.01, 0.03]	0.419136	Adjusted for age, sex, and PCs	0.00 [−0.01, 0.01]	0.515288	0.00 [−0.01, 0.01]	0.687676	0.01 [−0.01, 0.02]	0.473436	0.00 [−0.02, 0.02]	0.94658
Trailmaking B-A									Trailmaking B-A									Trailmaking B-A
Unadjusted	0.01 [0.00, 0.03]	0.0160872	0.02 [0.00, 0.03]	0.0133397	0.01 [−0.01, 0.03]	0.503672	0.00 [−0.02, 0.03]	0.660878	Unadjusted	0.01 [0.00, 0.03]	0.0243311	0.01 [0.00, 0.03]	0.0665324	0.01 [−0.01, 0.03]	0.299077	0.01 [−0.01, 0.03]	0.419003	Unadjusted	0.01 [0.00, 0.02]	0.0996082	0.01 [0.00, 0.02]	0.0596918	0.00 [−0.02, 0.02]	0.820583	0.00 [−0.02, 0.02]	0.810927
Adjusted for age and sex	0.01 [0.00, 0.03]	0.00284346	0.02 [0.01, 0.03]	0.00143154	0.00 [−0.02, 0.02]	0.667015	0.01 [−0.01, 0.03]	0.381605	Adjusted for age and sex	0.01 [0.00, 0.03]	0.0119466	0.01 [0.00, 0.03]	0.0223982	0.01 [−0.01, 0.03]	0.580804	0.01 [−0.01, 0.04]	0.224902	Adjusted for age and sex	0.01 [0.00, 0.03]	0.0659861	0.01 [0.00, 0.03]	0.0231623	0.00 [−0.02, 0.02]	0.898399	0.00 [−0.02, 0.03]	0.65297
Adjusted for age, sex, and PCs	0.01 [0.00, 0.02]	0.120652	0.01 [0.00, 0.02]	0.168827	0.00 [−0.02, 0.02]	0.785926	0.01 [−0.01, 0.03]	0.423336	Adjusted for age, sex, and PCs	0.01 [0.00, 0.02]	0.102869	0.01 [−0.01, 0.02]	0.252468	0.00 [−0.02, 0.02]	0.71071	0.01 [−0.01, 0.04]	0.213946	Adjusted for age, sex, and PCs	0.01 [0.00, 0.02]	0.248001	0.01 [0.00, 0.02]	0.204015	0.00 [−0.02, 0.02]	0.89932	0.01 [−0.01, 0.03]	0.583367
Years in full-time education									Years in full-time education									Years in full-time education
Unadjusted	0.00 [0.00, 0.00]	0.860659	0.00 [−0.01, 0.00]	0.338605	0.00 [−0.01, 0.01]	0.902712	0.00 [−0.01, 0.01]	0.903184	Unadjusted	0.00 [0.00, 0.01]	0.0810413	0.01 [0.00, 0.01]	0.0549019	0.00 [−0.01, 0.01]	0.383774	0.00 [−0.01, 0.01]	0.81876	Unadjusted	0.00 [0.00, 0.00]	0.785598	0.00 [−0.01, 0.00]	0.699465	0.00 [−0.01, 0.01]	0.748628	0.00 [−0.01, 0.01]	0.863522
Adjusted for age and sex	0.00 [−0.01, 0.00]	0.08949	−0.01 [−0.02, 0.00]	0.00156062	0.00 [−0.01, 0.01]	0.978401	0.00 [−0.01, 0.01]	0.553351	Adjusted for age and sex	0.00 [0.00, 0.01]	0.644396	0.00 [−0.01, 0.01]	0.770387	0.00 [−0.01, 0.01]	0.50328	0.00 [−0.01, 0.01]	0.817486	Adjusted for age and sex	0.00 [−0.01, 0.00]	0.483669	0.00 [−0.01, 0.00]	0.108579	0.00 [−0.01, 0.01]	0.88001	0.00 [−0.01, 0.01]	0.841541
Adjusted for age, sex, and PCs	0.00 [−0.01, 0.00]	0.122901	0.00 [−0.01, 0.00]	0.158712	0.00 [−0.01, 0.01]	0.588726	0.00 [−0.01, 0.01]	0.400348	Adjusted for age, sex, and PCs	0.00 [−0.01, 0.01]	0.228878	0.00 [−0.01, 0.01]	0.991744	−0.01 [−0.02, 0.00]	0.111505	−0.01 [−0.02, 0.00]	0.227259	Adjusted for age, sex, and PCs	0.00 [−0.01, 0.00]	0.153397	0.00 [−0.01, 0.00]	0.184148	0.00 [−0.01, 0.01]	0.566178	0.00 [−0.01, 0.01]	0.447012
Number of offspring									Number of offspring									Number of offspring
Unadjusted	0.03 [0.02, 0.04]	5.1002e-27	0.03 [0.03, 0.04]	1.80068e-27	0.02 [0.01, 0.03]	0.00141755	0.01 [0.00, 0.02]	0.065726	Unadjusted	0.02 [0.01, 0.02]	2.35257e-09	0.02 [0.01, 0.02]	6.19764e-07	0.01 [0.00, 0.02]	0.0268386	0.01 [0.00, 0.02]	0.0393936	Unadjusted	0.02 [0.01, 0.03]	1.14426e-15	0.02 [0.02, 0.03]	2.23906e-15	0.01 [0.00, 0.02]	0.00542526	0.01 [0.00, 0.02]	0.203471
Adjusted for age and sex	0.03 [0.02, 0.05]	5.66698e-35	0.04 [0.03, 0.05]	2.75932e-36	0.02 [0.01, 0.03]	0.00152441	0.01 [0.00, 0.02]	0.0104417	Adjusted for age and sex	0.02 [0.01, 0.03]	2.18877e-12	0.02 [0.01, 0.03]	4.05545e-10	0.01 [0.00, 0.02]	0.0364097	0.01 [0.00, 0.02]	0.0121314	Adjusted for age and sex	0.02 [0.02, 0.03]	8.24177e-19	0.03 [0.02, 0.03]	6.42455e-19	0.01 [0.00, 0.02]	0.00740385	0.01 [0.00, 0.02]	0.0940761
Adjusted for age, sex, and PCs	0.01 [0.01, 0.02]	2.90526e-07	0.01 [0.01, 0.02]	6.21445e-06	0.01 [0.00, 0.02]	0.00836795	0.01 [0.00, 0.01]	0.276301	Adjusted for age, sex, and PCs	0.01 [0.01, 0.02]	5.16641e-05	0.01 [0.00, 0.02]	0.00415573	0.01 [0.00, 0.02]	0.0378795	0.01 [0.00, 0.02]	0.0537487	Adjusted for age, sex, and PCs	0.01 [0.01, 0.02]	2.99715e-06	0.01 [0.01, 0.02]	2.07709e-05	0.01 [0.00, 0.02]	0.0203602	0.00 [−0.01, 0.01]	0.409535
Total cholesterol									Total cholesterol									Total cholesterol
Unadjusted	0.03 [0.02, 0.02]	2.56525e-31	0.02 [0.01, 0.02]	1.55445e-06	0.05 [0.04, 0.06]	1.09545e-24	0.03 [0.02, 0.04]	1.80267e-11	Unadjusted	0.02 [0.02, 0.02]	2.09468e-21	0.02 [0.01, 0.02]	2.78242e-07	0.04 [0.03, 0.05]	1.59078e-14	0.02 [0.01, 0.03]	1.81333e-05	Unadjusted	0.03 [0.03, 0.03]	2.12657e-46	0.03 [0.02, 0.03]	6.72952e-17	0.05 [0.04, 0.06]	1.40232e-24	0.03 [0.02, 0.04]	6.29166e-12
Adjusted for age and sex	0.03 [0.02, 0.02]	5.90005e-35	0.02 [0.01, 0.02]	9.41768e-09	0.05 [0.04, 0.06]	2.38904e-25	0.03 [0.02, 0.04]	1.65231e-10	Adjusted for age and sex	0.02 [0.02, 0.03]	7.24344e-23	0.02 [0.01, 0.03]	1.98149e-08	0.04 [0.03, 0.05]	7.78801e-15	0.02 [0.01, 0.03]	7.56726e-05	Adjusted for age and sex	0.03 [0.03, 0.03]	6.88354e-50	0.03 [0.02, 0.03]	1.47495e-19	0.05 [0.04, 0.06]	5.95542e-25	0.03 [0.02, 0.04]	1.25209e-11
Adjusted for age, sex, and PCs	0.04 [0.04, 0.05]	5.54358e-71	0.04 [0.03, 0.05]	9.45334e-34	0.05 [0.04, 0.06]	7.22244e-27	0.04 [0.03, 0.05]	5.49254e-15	Adjusted for age, sex, and PCs	0.03 [0.03, 0.04]	8.83517e-37	0.03 [0.02, 0.04]	5.93178e-19	0.04 [0.03, 0.05]	2.53466e-15	0.03 [0.01, 0.04]	2.05252e-06	Adjusted for age, sex, and PCs	0.04 [0.04, 0.05]	2.18392e-71	0.04 [0.03, 0.05]	2.00079e-36	0.05 [0.04, 0.06]	2.23119e-25	0.04 [0.03, 0.05]	4.95134e-14
LDL direct measurement									LDL direct measurement									LDL direct measurement
Unadjusted	0.02 [0.02, 0.02]	1.19506e-16	0.01 [0.00, 0.02]	0.000829882	0.04 [0.03, 0.05]	1.5475e-13	0.02 [0.01, 0.03]	1.60181e-06	Unadjusted	0.02 [0.01, 0.02]	4.74005e-13	0.02 [0.01, 0.02]	1.40312e-05	0.03 [0.02, 0.04]	1.30164e-08	0.01 [0.00, 0.03]	0.00583245	Unadjusted	0.03 [0.02, 0.03]	9.32576e-27	0.02 [0.01, 0.03]	4.41713e-11	0.04 [0.03, 0.05]	2.1643e-13	0.02 [0.01, 0.03]	8.37147e-07
Adjusted for age and sex	0.02 [0.02, 0.02]	5.91007e-18	0.01 [0.01, 0.02]	9.73185e-05	0.04 [0.03, 0.05]	1.40787e-13	0.02 [0.01, 0.03]	9.10118e-06	Adjusted for age and sex	0.02 [0.01, 0.02]	1.38093e-13	0.02 [0.01, 0.02]	3.3917e-06	0.03 [0.02, 0.04]	1.78468e-08	0.01 [0.00, 0.02]	0.0143929	Adjusted for age and sex	0.03 [0.02, 0.03]	8.1355e-28	0.02 [0.02, 0.03]	3.78451e-12	0.04 [0.03, 0.05]	2.81728e-13	0.02 [0.01, 0.03]	1.97406e-06
Adjusted for age, sex, and PCs	0.03 [0.03, 0.04]	3.0684e-38	0.03 [0.02, 0.04]	4.4475e-19	0.04 [0.03, 0.05]	2.77522e-14	0.03 [0.02, 0.04]	2.92408e-08	Adjusted for age, sex, and PCs	0.02 [0.02, 0.03]	7.75103e-22	0.02 [0.02, 0.03]	7.63726e-13	0.03 [0.02, 0.04]	8.21416e-09	0.02 [0.01, 0.03]	0.00184168	Adjusted for age, sex, and PCs	0.03 [0.03, 0.04]	1.61468e-39	0.03 [0.02, 0.04]	7.30843e-22	0.04 [0.03, 0.05]	2.26961e-13	0.03 [0.02, 0.04]	1.2207e-07
HDL direct measurement									HDL direct measurement									HDL direct measurement
Unadjusted	0.04 [0.04, 0.04]	3.07921e-64	0.03 [0.02, 0.04]	5.45094e-20	0.06 [0.05, 0.07]	3.66229e-27	0.05 [0.04, 0.06]	2.46632e-24	Unadjusted	0.03 [0.03, 0.03]	3.08653e-32	0.02 [0.02, 0.03]	7.32114e-11	0.04 [0.03, 0.05]	5.74828e-13	0.04 [0.03, 0.05]	5.07607e-13	Unadjusted	0.04 [0.04, 0.04]	8.54936e-67	0.03 [0.03, 0.04]	1.62118e-23	0.06 [0.05, 0.07]	5.83403e-27	0.05 [0.04, 0.06]	1.43719e-22
Adjusted for age and sex	0.04 [0.04, 0.04]	9.81149e-83	0.03 [0.03, 0.04]	3.53245e-29	0.06 [0.05, 0.07]	7.77918e-35	0.05 [0.04, 0.06]	1.03869e-25	Adjusted for age and sex	0.03 [0.03, 0.03]	5.43337e-39	0.02 [0.02, 0.03]	2.18779e-13	0.05 [0.03, 0.06]	1.58654e-17	0.04 [0.03, 0.05]	3.53679e-13	Adjusted for age and sex	0.04 [0.04, 0.04]	3.83996e-85	0.04 [0.03, 0.04]	1.81085e-32	0.06 [0.05, 0.07]	4.40262e-34	0.05 [0.04, 0.06]	5.45029e-25
Adjusted for age, sex, and PCs	0.05 [0.05, 0.05]	6.47118e-117	0.05 [0.04, 0.05]	1.20494e-55	0.06 [0.05, 0.07]	1.00416e-36	0.05 [0.04, 0.06]	3.07e-29	Adjusted for age, sex, and PCs	0.04 [0.03, 0.04]	3.32034e-58	0.04 [0.03, 0.04]	4.44129e-28	0.05 [0.04, 0.06]	2.63637e-18	0.04 [0.03, 0.05]	3.17129e-15	Adjusted for age, sex, and PCs	0.05 [0.05, 0.05]	1.13438e-112	0.05 [0.04, 0.05]	1.33387e-53	0.06 [0.05, 0.07]	2.09268e-35	0.05 [0.04, 0.06]	3.43225e-28
Triglycerides									Triglycerides									Triglycerides
Unadjusted	−0.05 [−0.06, −0.05]	3.69945e-114	−0.05 [−0.06, −0.05]	9.23474e-60	−0.05 [−0.06, −0.04]	2.01093e-18	−0.07 [−0.08, −0.06]	1.25712e-39	Unadjusted	−0.04 [−0.04, −0.02]	4.4073e-44	−0.03 [−0.04, −0.02]	1.44205e-18	−0.03 [−0.04, −0.02]	2.63655e-08	−0.05 [−0.06, −0.04]	5.3475e-22	Unadjusted	−0.05 [−0.05, −0.04]	2.18088e-85	−0.04 [−0.05, −0.04]	1.15159e-38	−0.04 [−0.05, −0.03]	9.75552e-18	−0.06 [−0.07, −0.05]	3.45348e-33
Adjusted for age and sex	−0.05 [−0.06, −0.04]	1.7807e-113	−0.05 [−0.06, −0.04]	8.72385e-59	−0.05 [−0.06, −0.04]	2.01223e-20	−0.06 [−0.07, −0.05]	5.43169e-38	Adjusted for age and sex	−0.03 [−0.04, −0.02]	3.78577e-42	−0.03 [−0.03, −0.02]	1.70228e-16	−0.03 [−0.04, −0.02]	8.83952e-10	−0.05 [−0.06, −0.04]	6.31724e-21	Adjusted for age and sex	−0.05 [−0.05, −0.03]	6.22203e-88	−0.04 [−0.05, −0.03]	1.1605e-39	−0.05 [−0.06, −0.04]	7.85888e-20	−0.06 [−0.07, −0.05]	7.62581e-33
Adjusted for age, sex, and PCs	−0.05 [−0.05, −0.03]	2.42465e-84	−0.04 [−0.05, −0.03]	8.32516e-38	−0.05 [−0.06, −0.04]	2.56343e-19	−0.06 [−0.07, −0.05]	1.08102e-32	Adjusted for age, sex, and PCs	−0.04 [−0.04, −0.02]	3.48286e-46	−0.03 [−0.04, −0.02]	1.18187e-19	−0.03 [−0.04, −0.02]	2.47206e-10	−0.05 [−0.06, −0.04]	2.03444e-21	Adjusted for age, sex, and PCs	−0.05 [−0.05, −0.03]	1.04881e-82	−0.04 [−0.05, −0.03]	2.41786e-36	−0.05 [−0.06, −0.04]	1.08749e-19	−0.06 [−0.07, −0.05]	5.83138e-32
Body mass index									Body mass index									Body mass index
Unadjusted	0.01 [0.00, 0.02]	0.000388758	0.02 [0.01, 0.02]	1.79856e-06	0.00 [−0.01, 0.01]	0.454251	0.00 [−0.01, 0.01]	0.700017	Unadjusted	0.00 [−0.01, 0.01]	0.72539	0.00 [0.00, 0.01]	0.495437	0.00 [−0.01, 0.01]	0.960513	−0.01 [−0.02, 0.00]	0.109867	Unadjusted	0.00 [0.00, 0.01]	0.235694	0.01 [0.00, 0.01]	0.0399901	0.00 [−0.01, 0.01]	0.715493	0.00 [−0.01, 0.01]	0.414556
Adjusted for age and sex	0.01 [0.00, 0.02]	4.99189e-05	0.02 [0.01, 0.02]	9.78191e-08	0.00 [−0.01, 0.01]	0.499152	0.00 [−0.01, 0.01]	0.844058	Adjusted for age and sex	0.00 [0.00, 0.01]	0.894717	0.00 [0.00, 0.01]	0.193079	0.00 [−0.01, 0.01]	0.911302	−0.01 [−0.02, 0.00]	0.154124	Adjusted for age and sex	0.00 [0.00, 0.01]	0.158133	0.01 [0.00, 0.01]	0.0214257	0.00 [−0.01, 0.01]	0.778269	0.00 [−0.01, 0.01]	0.474617
Adjusted for age, sex, and PCs	0.00 [−0.01, 0.00]	0.320387	0.00 [−0.01, 0.00]	0.689141	0.00 [−0.01, 0.01]	0.962175	−0.01 [−0.02, 0.00]	0.139416	Adjusted for age, sex, and PCs	0.00 [0.00, 0.01]	0.425574	0.00 [0.00, 0.01]	0.181364	0.00 [−0.01, 0.01]	0.638161	0.00 [−0.01, 0.01]	0.377389	Adjusted for age, sex, and PCs	0.00 [−0.01, 0.01]	0.296366	0.00 [−0.01, 0.01]	0.725519	0.00 [−0.01, 0.01]	0.809373	−0.01 [−0.02, 0.00]	0.155045
Systolic blood pressure									Systolic blood pressure									Systolic blood pressure
Unadjusted	0.00 [0.00, 0.01]	0.956453	0.00 [−0.01, 0.01]	0.786617	0.00 [−0.01, 0.01]	0.863807	0.00 [−0.01, 0.01]	0.649739	Unadjusted	0.00 [−0.01, 0.00]	0.12075	0.00 [−0.01, 0.00]	0.155457	0.00 [−0.01, 0.01]	0.810594	0.00 [−0.01, 0.01]	0.390243	Unadjusted	0.00 [0.00, 0.01]	0.903746	0.00 [−0.01, 0.01]	0.938034	0.00 [−0.01, 0.01]	0.962032	0.00 [−0.01, 0.01]	0.807449
Adjusted for age and sex	0.01 [0.00, 0.02]	0.000340838	0.01 [0.01, 0.02]	5.23085e-05	0.00 [−0.01, 0.01]	0.991573	0.01 [0.00, 0.01]	0.175862	Adjusted for age and sex	0.00 [0.00, 0.01]	0.33256	0.01 [0.00, 0.01]	0.106169	0.00 [−0.01, 0.01]	0.464733	0.00 [−0.01, 0.01]	0.748223	Adjusted for age and sex	0.00 [0.00, 0.01]	0.120925	0.01 [0.00, 0.01]	0.0448564	0.00 [−0.01, 0.01]	0.686894	0.00 [−0.01, 0.01]	0.530617
Adjusted for age, sex, and PCs	0.00 [0.00, 0.01]	0.227975	0.00 [0.00, 0.01]	0.367786	0.00 [−0.01, 0.01]	0.833592	0.00 [0.00, 0.01]	0.363293	Adjusted for age, sex, and PCs	0.00 [0.00, 0.01]	0.436846	0.00 [0.00, 0.01]	0.365502	0.00 [−0.01, 0.01]	0.778832	0.00 [−0.01, 0.01]	0.651323	Adjusted for age, sex, and PCs	0.00 [0.00, 0.01]	0.404955	0.00 [0.00, 0.01]	0.35087	0.00 [−0.01, 0.01]	0.822257	0.00 [−0.01, 0.01]	0.596013
Diastolic blood pressure									Diastolic blood pressure									Diastolic blood pressure
Unadjusted	0.00 [0.00, 0.01]	0.834658	0.00 [0.00, 0.01]	0.333406	0.00 [−0.01, 0.01]	0.357911	0.00 [−0.01, 0.01]	0.863909	Unadjusted	0.00 [−0.01, 0.01]	0.296952	0.00 [−0.01, 0.01]	0.702212	−0.01 [−0.02, 0.01]	0.317418	0.00 [−0.01, 0.01]	0.523244	Unadjusted	0.00 [−0.01, 0.00]	0.104967	0.00 [−0.01, 0.00]	0.466594	−0.01 [−0.02, 0.00]	0.133517	0.00 [−0.01, 0.01]	0.443354
Adjusted for age and sex	0.00 [0.00, 0.01]	0.17942	0.01 [0.00, 0.01]	0.0381602	−0.01 [−0.01, 0.00]	0.289244	0.00 [−0.01, 0.01]	0.611089	Adjusted for age and sex	0.00 [0.00, 0.01]	0.94982	0.00 [0.00, 0.01]	0.466033	−0.01 [−0.02, 0.00]	0.198772	0.00 [−0.01, 0.01]	0.92286	Adjusted for age and sex	0.00 [−0.01, 0.01]	0.245698	0.00 [−0.01, 0.01]	0.800525	−0.01 [−0.02, 0.00]	0.0878101	0.00 [−0.01, 0.01]	0.663025
Adjusted for age, sex, and PCs	−0.01 [−0.01, 0.00]	0.0201219	−0.01 [−0.01, 0.00]	0.0217193	−0.01 [−0.01, 0.00]	0.276506	0.00 [−0.01, 0.01]	0.772904	Adjusted for age, sex, and PCs	0.00 [−0.01, 0.00]	0.110448	0.00 [−0.01, 0.00]	0.253581	−0.01 [−0.02, 0.00]	0.239123	0.00 [−0.01, 0.01]	0.645853	Adjusted for age, sex, and PCs	−0.01 [−0.01, 0.00]	0.00455984	−0.01 [−0.01, 0.00]	0.0241794	−0.01 [−0.02, 0.00]	0.0953486	0.00 [−0.01, 0.01]	0.40955
Matrix pattern completion									Matrix pattern completion									Matrix pattern completion
Unadjusted	−0.01 [−0.03, 0.01]	0.165452	−0.02 [−0.04, 0.01]	0.165555	−0.02 [−0.06, 0.02]	0.34112	0.00 [−0.04, 0.05]	0.884887	Unadjusted	0.00 [−0.02, 0.03]	0.794353	0.00 [−0.03, 0.03]	0.907787	0.00 [−0.04, 0.05]	0.880694	−0.02 [−0.06, 0.03]	0.517444	Unadjusted	−0.01 [−0.03, 0.02]	0.287639	−0.01 [−0.04, 0.02]	0.43648	−0.02 [−0.06, 0.02]	0.319844	0.00 [−0.05, 0.04]	0.897529
Adjusted for age and sex	−0.02 [−0.03, 0.00]	0.0933591	−0.02 [−0.05, 0.00]	0.0810649	−0.02 [−0.06, 0.02]	0.299326	0.00 [−0.04, 0.05]	0.871937	Adjusted for age and sex	−0.01 [−0.03, 0.02]	0.533868	0.00 [−0.03, 0.02]	0.713514	0.00 [−0.05, 0.04]	0.856433	−0.02 [−0.06, 0.03]	0.498971	Adjusted for age and sex	−0.01 [−0.03, 0.01]	0.234136	−0.01 [−0.04, 0.01]	0.321597	−0.02 [−0.06, 0.02]	0.319222	0.00 [−0.04, 0.04]	0.97903
Adjusted for age, sex, and PCs	−0.01 [−0.03, 0.02]	0.487404	0.00 [−0.03, 0.02]	0.948352	−0.03 [−0.07, 0.01]	0.192367	0.00 [−0.04, 0.04]	0.912795	Adjusted for age, sex, and PCs	0.00 [−0.02, 0.03]	0.895742	0.01 [−0.02, 0.03]	0.513838	−0.01 [−0.05, 0.04]	0.76092	−0.02 [−0.07, 0.03]	0.382774	Adjusted for age, sex, and PCs	−0.01 [−0.03, 0.02]	0.448411	0.00 [−0.02, 0.02]	0.963812	−0.03 [−0.07, 0.01]	0.215039	−0.01 [−0.05, 0.04]	0.749013
Reaction time									Reaction time									Reaction time
Unadjusted	0.01 [0.01, 0.03]	3.2696e-08	0.02 [0.01, 0.03]	3.68572e-11	0.00 [−0.01, 0.01]	0.949945	0.00 [0.00, 0.01]	0.308534	Unadjusted	0.01 [0.00, 0.01]	0.00750291	0.01 [0.00, 0.01]	0.0224984	0.01 [−0.01, 0.02]	0.301564	0.00 [−0.01, 0.01]	0.386903	Unadjusted	0.01 [0.00, 0.02]	0.00200554	0.01 [0.01, 0.02]	0.000255535	0.00 [−0.01, 0.01]	0.877498	0.00 [−0.01, 0.01]	0.57243
Adjusted for age and sex	0.02 [0.01, 0.04]	2.66225e-17	0.03 [0.02, 0.04]	1.01744e-23	0.00 [−0.01, 0.01]	0.930561	0.01 [0.00, 0.02]	0.0466898	Adjusted for age and sex	0.01 [0.01, 0.02]	5.25548e-06	0.02 [0.01, 0.02]	3.22286e-06	0.00 [−0.01, 0.01]	0.442577	0.01 [0.00, 0.02]	0.164155	Adjusted for age and sex	0.01 [0.01, 0.02]	4.33868e-06	0.02 [0.01, 0.02]	2.07265e-08	0.00 [−0.01, 0.01]	0.888263	0.00 [0.00, 0.01]	0.338697
Adjusted for age, sex, and PCs	0.00 [0.00, 0.01]	0.547996	0.00 [0.00, 0.01]	0.571188	0.00 [−0.01, 0.01]	0.778979	0.00 [−0.01, 0.01]	0.519777	Adjusted for age, sex, and PCs	0.00 [0.00, 0.00]	0.847594	0.00 [−0.01, 0.00]	0.626026	0.00 [−0.01, 0.01]	0.598686	0.00 [−0.01, 0.01]	0.532077	Adjusted for age, sex, and PCs	0.00 [0.00, 0.01]	0.644811	0.00 [0.00, 0.01]	0.605409	0.00 [−0.01, 0.01]	0.910765	0.00 [−0.01, 0.01]	0.763903
Tower rearranging									Tower rearranging									Tower rearranging
Unadjusted	−0.02 [−0.04, −0.01]	0.0466035	−0.04 [−0.06, −0.01]	0.00384132	−0.02 [−0.06, 0.03]	0.458693	0.03 [−0.02, 0.07]	0.246555	Unadjusted	−0.01 [−0.03, 0.00]	0.43799	−0.02 [−0.05, 0.00]	0.0864039	0.01 [−0.03, 0.06]	0.620655	0.01 [−0.03, 0.06]	0.575543	Unadjusted	−0.02 [−0.04, 0.00]	0.105372	−0.03 [−0.05, 0.00]	0.0242483	−0.02 [−0.06, 0.02]	0.414178	0.02 [−0.02, 0.07]	0.33186
Adjusted for age and sex	−0.02 [−0.04, −0.02]	0.0253602	−0.04 [−0.07, −0.02]	0.00161568	−0.02 [−0.06, 0.02]	0.420407	0.03 [−0.02, 0.07]	0.237944	Adjusted for age and sex	−0.01 [−0.03, 0.00]	0.279541	−0.03 [−0.05, 0.00]	0.0613487	0.00 [−0.04, 0.05]	0.832737	0.01 [−0.03, 0.06]	0.597213	Adjusted for age and sex	−0.02 [−0.04, −0.01]	0.0870623	−0.03 [−0.06, −0.01]	0.0161624	−0.02 [−0.06, 0.02]	0.427224	0.02 [−0.02, 0.07]	0.278309
Adjusted for age, sex, and PCs	−0.01 [−0.03, 0.01]	0.377852	−0.02 [−0.04, 0.01]	0.167239	−0.02 [−0.06, 0.02]	0.421838	0.03 [−0.01, 0.07]	0.19905	Adjusted for age, sex, and PCs	0.00 [−0.02, 0.02]	0.809876	−0.01 [−0.04, 0.02]	0.449881	0.01 [−0.04, 0.05]	0.752734	0.01 [−0.03, 0.06]	0.617213	Adjusted for age, sex, and PCs	−0.01 [−0.03, 0.01]	0.340867	−0.02 [−0.04, 0.01]	0.181902	−0.02 [−0.06, 0.02]	0.429564	0.02 [−0.02, 0.06]	0.312364
Paired associate learning									Paired associate learning									Paired associate learning
Unadjusted	−0.02 [−0.04, 0.00]	0.0362639	−0.03 [−0.05, 0.00]	0.0205612	0.01 [−0.03, 0.05]	0.672296	−0.03 [−0.08, 0.01]	0.171186	Unadjusted	−0.02 [−0.04, 0.01]	0.0371272	−0.02 [−0.05, 0.01]	0.181084	−0.02 [−0.06, 0.03]	0.425117	−0.04 [−0.09, 0.01]	0.0898175	Unadjusted	−0.02 [−0.03, 0.00]	0.112691	−0.02 [−0.05, 0.00]	0.083765	0.01 [−0.03, 0.05]	0.576372	−0.03 [−0.08, 0.01]	0.165201
Adjusted for age and sex	−0.03 [−0.05, −0.01]	0.00574124	−0.04 [−0.06, −0.01]	0.00249011	0.01 [−0.03, 0.05]	0.665887	−0.04 [−0.08, 0.01]	0.108138	Adjusted for age and sex	−0.03 [−0.05, 0.00]	0.00571713	−0.03 [−0.05, 0.00]	0.0470977	−0.02 [−0.06, 0.03]	0.419763	−0.05 [−0.09, 0.00]	0.0469639	Adjusted for age and sex	−0.02 [−0.04, 0.00]	0.0392033	−0.03 [−0.05, 0.00]	0.0257562	0.01 [−0.03, 0.05]	0.55461	−0.03 [−0.08, 0.01]	0.12906
Adjusted for age, sex, and PCs	−0.02 [−0.03, 0.01]	0.0875854	−0.02 [−0.04, 0.01]	0.147455	0.01 [−0.03, 0.05]	0.735497	−0.03 [−0.08, 0.01]	0.136435	Adjusted for age, sex, and PCs	−0.02 [−0.04, 0.01]	0.037748	−0.01 [−0.04, 0.01]	0.347298	−0.02 [−0.06, 0.02]	0.407631	−0.05 [−0.09, 0.00]	0.0460232	Adjusted for age, sex, and PCs	−0.01 [−0.03, 0.01]	0.115536	−0.02 [−0.04, 0.01]	0.193622	0.01 [−0.03, 0.05]	0.627828	−0.04 [−0.08, 0.01]	0.109738

### Sheet: 18-ResultsIntAnyAncestryAdd
Supplementary Table 18 - Regression coefficients of the SNP-by-breastfeeding interaction term for each variant (modelled with an additive effect) without any ancestry restriction
Coefficients are reported as the expected increase in the outcome for an increase in 1 copy of the effect allele (for continuous traits) when the individuals are breastfed, or increase in the log odds of being affected by the outcome for an increase in 1 copy of the effect allele when the individuals are breastfed (for binary traits)
The results are aligned on the forward strand, counting the DHA-increasing alleles
	rs1535 (A)		rs174575 (C)		rs174583 (C)
	β [CI]	p-value	β [CI]	p-value	β [CI]	p-value
Angina pectoris
Unadjusted	0.01 [−0.06, 0.09]	0.695603	0.03 [−0.05, 0.11]	0.465987	−0.01 [−0.08, 0.07]	0.86221
Adjusted for age and sex	0.03 [−0.04, 0.11]	0.393904	0.05 [−0.03, 0.13]	0.200823	0.00 [−0.07, 0.08]	0.916807
Adjusted for age, sex, and PCs	0.00 [−0.07, 0.08]	0.904825	0.03 [−0.05, 0.11]	0.484101	−0.02 [−0.09, 0.06]	0.642749
Adjusted for age, sex, PCs, and pairwise interactions	0.00 [−0.08, 0.07]	0.947688	0.03 [−0.06, 0.11]	0.548345	−0.02 [−0.10, 0.05]	0.548034
Myocardial infarction
Unadjusted	−0.02 [−0.11, 0.07]	0.630406	−0.02 [−0.12, 0.07]	0.617443	−0.04 [−0.13, 0.05]	0.335482
Adjusted for age and sex	−0.01 [−0.10, 0.08]	0.852035	0.00 [−0.10, 0.09]	0.946282	−0.04 [−0.13, 0.05]	0.41743
Adjusted for age, sex, and PCs	−0.03 [−0.12, 0.07]	0.587052	−0.02 [−0.12, 0.08]	0.676848	−0.05 [−0.14, 0.04]	0.246784
Adjusted for age, sex, PCs, and pairwise interactions	−0.02 [−0.11, 0.08]	0.717777	−0.02 [−0.12, 0.08]	0.738611	−0.05 [−0.14, 0.04]	0.304535
Stroke
Unadjusted	−0.04 [−0.15, 0.06]	0.418287	−0.05 [−0.16, 0.06]	0.355321	−0.05 [−0.15, 0.06]	0.390256
Adjusted for age and sex	−0.03 [−0.13, 0.07]	0.5772	−0.04 [−0.15, 0.07]	0.511917	−0.04 [−0.14, 0.07]	0.481998
Adjusted for age, sex, and PCs	−0.04 [−0.15, 0.06]	0.412765	−0.04 [−0.15, 0.07]	0.444392	−0.05 [−0.15, 0.06]	0.392973
Adjusted for age, sex, PCs, and pairwise interactions	−0.05 [−0.16, 0.06]	0.373091	−0.04 [−0.16, 0.07]	0.449355	−0.05 [−0.15, 0.06]	0.404555
Hayfever, rhinitis, or eczema
Unadjusted	0.01 [−0.01, 0.04]	0.306997	0.02 [−0.01, 0.05]	0.144364	0.01 [−0.01, 0.04]	0.34526
Adjusted for age and sex	0.01 [−0.02, 0.03]	0.626106	0.01 [−0.01, 0.04]	0.337152	0.01 [−0.02, 0.04]	0.534307
Adjusted for age, sex, and PCs	0.02 [−0.01, 0.05]	0.176798	0.02 [−0.01, 0.05]	0.192893	0.02 [−0.01, 0.04]	0.222951
Adjusted for age, sex, PCs, and pairwise interactions	0.02 [−0.01, 0.05]	0.173326	0.02 [−0.01, 0.05]	0.175388	0.02 [−0.01, 0.04]	0.274716
Type-II diabetes
Unadjusted	0.12 [0.05, 0.19]	0.00113368	0.07 [0.00, 0.15]	0.0630415	0.10 [0.02, 0.17]	0.00826548
Adjusted for age and sex	0.13 [0.06, 0.21]	0.000276335	0.09 [0.01, 0.17]	0.0220503	0.10 [0.03, 0.18]	0.00411328
Adjusted for age, sex, and PCs	0.05 [−0.02, 0.12]	0.197918	0.03 [−0.05, 0.11]	0.472331	0.04 [−0.03, 0.11]	0.238843
Adjusted for age, sex, PCs, and pairwise interactions	0.03 [−0.05, 0.10]	0.458171	0.01 [−0.07, 0.09]	0.756429	0.03 [−0.05, 0.10]	0.448054
Verbal-numerical reasoning
Unadjusted	−0.04 [−0.05, −0.02]	7.49173e-06	−0.02 [−0.04, 0.00]	0.0178209	−0.02 [−0.04, 0.00]	0.0227735
Adjusted for age and sex	−0.04 [−0.06, −0.02]	3.3089e-06	−0.02 [−0.04, 0.00]	0.0137391	−0.02 [−0.04, 0.00]	0.0170766
Adjusted for age, sex, and PCs	0.00 [−0.01, 0.02]	0.719474	0.00 [−0.01, 0.02]	0.642376	0.00 [−0.01, 0.02]	0.656347
Adjusted for age, sex, PCs, and pairwise interactions	0.00 [−0.02, 0.02]	0.99554	0.01 [−0.01, 0.02]	0.428124	0.00 [−0.02, 0.02]	0.968658
Numeric memory
Unadjusted	−0.01 [−0.03, 0.01]	0.194553	0.00 [−0.02, 0.02]	0.767143	−0.01 [−0.03, 0.01]	0.519797
Adjusted for age and sex	−0.02 [−0.04, 0.00]	0.10228	0.00 [−0.02, 0.02]	0.986032	−0.01 [−0.03, 0.01]	0.367831
Adjusted for age, sex, and PCs	−0.01 [−0.03, 0.01]	0.585328	0.01 [−0.02, 0.03]	0.559207	0.00 [−0.02, 0.02]	0.840407
Adjusted for age, sex, PCs, and pairwise interactions	−0.01 [−0.03, 0.01]	0.579251	0.01 [−0.01, 0.03]	0.469757	0.00 [−0.02, 0.02]	0.819087
Symbol digit substitution
Unadjusted	0.01 [−0.02, 0.03]	0.504264	0.02 [0.00, 0.05]	0.0671074	0.01 [−0.01, 0.03]	0.471826
Adjusted for age and sex	−0.01 [−0.03, 0.01]	0.557085	0.01 [−0.01, 0.03]	0.515661	0.00 [−0.02, 0.02]	0.713503
Adjusted for age, sex, and PCs	0.01 [−0.01, 0.03]	0.430207	0.01 [−0.01, 0.04]	0.177986	0.01 [−0.01, 0.03]	0.603259
Adjusted for age, sex, PCs, and pairwise interactions	0.01 [−0.01, 0.03]	0.384708	0.02 [0.00, 0.04]	0.100149	0.01 [−0.01, 0.03]	0.557941
Trailmaking A
Unadjusted	0.00 [−0.03, 0.02]	0.693899	−0.01 [−0.03, 0.02]	0.507842	0.00 [−0.03, 0.02]	0.859101
Adjusted for age and sex	0.00 [−0.02, 0.02]	0.973864	0.00 [−0.03, 0.02]	0.765733	0.00 [−0.02, 0.02]	0.895464
Adjusted for age, sex, and PCs	−0.01 [−0.03, 0.02]	0.524416	−0.01 [−0.03, 0.02]	0.604513	0.00 [−0.03, 0.02]	0.820164
Adjusted for age, sex, PCs, and pairwise interactions	−0.01 [−0.03, 0.01]	0.415591	−0.02 [−0.04, 0.01]	0.228317	−0.01 [−0.03, 0.02]	0.62537
Trailmaking B
Unadjusted	0.00 [−0.03, 0.02]	0.910344	−0.01 [−0.04, 0.01]	0.257275	0.00 [−0.02, 0.02]	0.967059
Adjusted for age and sex	0.01 [−0.02, 0.03]	0.552071	0.00 [−0.03, 0.02]	0.712757	0.01 [−0.01, 0.03]	0.509691
Adjusted for age, sex, and PCs	−0.01 [−0.03, 0.02]	0.58793	−0.01 [−0.03, 0.01]	0.379334	0.00 [−0.02, 0.02]	0.973307
Adjusted for age, sex, PCs, and pairwise interactions	−0.01 [−0.03, 0.02]	0.59781	−0.01 [−0.04, 0.01]	0.250621	0.00 [−0.02, 0.02]	0.997045
Trailmaking B-A
Unadjusted	0.01 [−0.02, 0.03]	0.562435	0.00 [−0.03, 0.02]	0.864999	0.01 [−0.02, 0.03]	0.52651
Adjusted for age and sex	0.01 [−0.01, 0.04]	0.230591	0.01 [−0.02, 0.03]	0.584703	0.01 [−0.01, 0.04]	0.237411
Adjusted for age, sex, and PCs	0.00 [−0.02, 0.03]	0.700652	0.00 [−0.02, 0.03]	0.874699	0.01 [−0.01, 0.03]	0.496618
Adjusted for age, sex, PCs, and pairwise interactions	0.01 [−0.02, 0.03]	0.655201	0.00 [−0.02, 0.03]	0.769503	0.01 [−0.01, 0.03]	0.421497
Years in full-time education
Unadjusted	0.00 [−0.01, 0.01]	0.687264	0.01 [0.00, 0.02]	0.0797249	0.00 [−0.01, 0.01]	0.947147
Adjusted for age and sex	−0.01 [−0.02, 0.00]	0.10542	0.00 [−0.01, 0.02]	0.463734	0.00 [−0.02, 0.01]	0.47671
Adjusted for age, sex, and PCs	0.00 [−0.01, 0.01]	0.833831	0.01 [0.00, 0.02]	0.249403	0.00 [−0.01, 0.01]	0.931095
Adjusted for age, sex, PCs, and pairwise interactions	0.00 [−0.01, 0.01]	0.679317	0.01 [0.00, 0.02]	0.146894	0.00 [−0.01, 0.01]	0.746086
Number of offspring
Unadjusted	0.02 [0.01, 0.03]	0.00240348	0.00 [−0.01, 0.02]	0.43863	0.01 [0.00, 0.02]	0.0665892
Adjusted for age and sex	0.02 [0.01, 0.04]	6.63869e-05	0.01 [0.00, 0.02]	0.117512	0.01 [0.00, 0.03]	0.0146181
Adjusted for age, sex, and PCs	0.00 [−0.01, 0.01]	0.579182	0.00 [−0.01, 0.01]	0.948918	0.00 [−0.01, 0.01]	0.64657
Adjusted for age, sex, PCs, and pairwise interactions	0.00 [−0.01, 0.01]	0.764115	0.00 [−0.01, 0.01]	0.79224	0.00 [−0.01, 0.02]	0.54527
Total cholesterol
Unadjusted	−0.04 [−0.05, −0.02]	2.01156e-09	−0.02 [−0.04, −0.01]	0.000264569	−0.02 [−0.04, −0.01]	4.25639e-05
Adjusted for age and sex	−0.03 [−0.05, −0.02]	1.90151e-08	−0.02 [−0.03, −0.01]	0.000454541	−0.02 [−0.03, −0.01]	0.000122315
Adjusted for age, sex, and PCs	−0.02 [−0.03, 0.00]	0.00680027	−0.01 [−0.03, 0.00]	0.0332561	−0.01 [−0.02, 0.00]	0.0301408
Adjusted for age, sex, PCs, and pairwise interactions	−0.01 [−0.02, 0.00]	0.223407	−0.01 [−0.02, 0.01]	0.292046	0.00 [−0.02, 0.01]	0.513799
LDL direct measurement
Unadjusted	−0.03 [−0.04, −0.02]	9.42665e-06	−0.02 [−0.03, 0.00]	0.0140774	−0.02 [−0.03, 0.00]	0.00751028
Adjusted for age and sex	−0.02 [−0.04, −0.01]	3.90368e-05	−0.01 [−0.03, 0.00]	0.0240883	−0.01 [−0.03, 0.00]	0.0136542
Adjusted for age, sex, and PCs	−0.01 [−0.02, 0.00]	0.0754974	−0.01 [−0.02, 0.00]	0.231047	−0.01 [−0.02, 0.00]	0.242219
Adjusted for age, sex, PCs, and pairwise interactions	0.00 [−0.02, 0.01]	0.636276	0.00 [−0.01, 0.01]	0.759359	0.00 [−0.01, 0.01]	0.904978
HDL direct measurement
Unadjusted	−0.03 [−0.04, −0.02]	1.62924e-05	−0.02 [−0.03, 0.00]	0.00836771	−0.02 [−0.04, −0.01]	0.000128832
Adjusted for age and sex	−0.03 [−0.04, −0.02]	5.19693e-06	−0.02 [−0.03, −0.01]	0.000799597	−0.02 [−0.04, −0.01]	4.01985e-05
Adjusted for age, sex, and PCs	−0.01 [−0.03, 0.00]	0.0105715	−0.01 [−0.02, 0.00]	0.060184	−0.01 [−0.03, 0.00]	0.0108608
Adjusted for age, sex, PCs, and pairwise interactions	−0.01 [−0.02, 0.00]	0.0454502	−0.01 [−0.02, 0.01]	0.289799	−0.01 [−0.02, 0.00]	0.080767
Triglycerides
Unadjusted	−0.01 [−0.02, 0.01]	0.285822	0.00 [−0.01, 0.01]	0.909337	0.00 [−0.01, 0.02]	0.610329
Adjusted for age and sex	0.00 [−0.02, 0.01]	0.516838	0.01 [−0.01, 0.02]	0.411496	0.00 [−0.01, 0.02]	0.433925
Adjusted for age, sex, and PCs	0.00 [−0.01, 0.02]	0.433487	0.00 [−0.01, 0.02]	0.518178	0.01 [−0.01, 0.02]	0.295785
Adjusted for age, sex, PCs, and pairwise interactions	0.01 [0.00, 0.02]	0.138666	0.01 [−0.01, 0.02]	0.338557	0.01 [0.00, 0.02]	0.0914929
Body mass index
Unadjusted	0.01 [0.00, 0.02]	0.0668352	0.00 [−0.01, 0.01]	0.753949	0.00 [−0.01, 0.02]	0.452477
Adjusted for age and sex	0.01 [0.00, 0.02]	0.0290835	0.00 [−0.01, 0.02]	0.43807	0.01 [−0.01, 0.02]	0.342101
Adjusted for age, sex, and PCs	0.00 [−0.01, 0.01]	0.851537	0.00 [−0.01, 0.02]	0.635351	0.00 [−0.01, 0.01]	0.947158
Adjusted for age, sex, PCs, and pairwise interactions	0.00 [−0.01, 0.01]	0.779074	0.00 [−0.01, 0.01]	0.985666	0.00 [−0.01, 0.01]	0.941491
Systolic blood pressure
Unadjusted	0.00 [−0.01, 0.01]	0.999199	0.00 [−0.02, 0.01]	0.579784	0.00 [−0.01, 0.01]	0.935322
Adjusted for age and sex	0.01 [0.00, 0.02]	0.0326457	0.01 [0.00, 0.02]	0.143693	0.01 [0.00, 0.02]	0.163
Adjusted for age, sex, and PCs	0.00 [−0.01, 0.01]	0.590506	0.01 [−0.01, 0.02]	0.336887	0.00 [−0.01, 0.01]	0.434758
Adjusted for age, sex, PCs, and pairwise interactions	0.00 [−0.01, 0.01]	0.858225	0.00 [−0.01, 0.01]	0.70715	0.00 [−0.01, 0.01]	0.569941
Diastolic blood pressure
Unadjusted	0.01 [0.00, 0.02]	0.198067	0.00 [−0.01, 0.02]	0.522067	0.01 [−0.01, 0.02]	0.377327
Adjusted for age and sex	0.01 [0.00, 0.02]	0.0447697	0.01 [0.00, 0.02]	0.140701	0.01 [0.00, 0.02]	0.192654
Adjusted for age, sex, and PCs	0.00 [−0.01, 0.01]	0.921495	0.00 [−0.01, 0.02]	0.561478	0.00 [−0.01, 0.01]	0.762441
Adjusted for age, sex, PCs, and pairwise interactions	0.00 [−0.02, 0.01]	0.483212	0.00 [−0.01, 0.01]	0.777573	0.00 [−0.01, 0.01]	0.831671
Matrix pattern completion
Unadjusted	0.00 [−0.05, 0.05]	0.926465	−0.01 [−0.06, 0.05]	0.849088	0.01 [−0.04, 0.06]	0.652524
Adjusted for age and sex	0.00 [−0.05, 0.05]	0.988638	0.00 [−0.05, 0.05]	0.961815	0.01 [−0.04, 0.05]	0.72964
Adjusted for age, sex, and PCs	0.02 [−0.02, 0.07]	0.300982	0.02 [−0.03, 0.07]	0.53196	0.02 [−0.02, 0.07]	0.289907
Adjusted for age, sex, PCs, and pairwise interactions	0.03 [−0.02, 0.08]	0.197137	0.02 [−0.03, 0.07]	0.445754	0.03 [−0.02, 0.08]	0.201657
Reaction time
Unadjusted	0.02 [0.01, 0.03]	0.000579363	0.00 [−0.01, 0.01]	0.737672	0.01 [0.00, 0.02]	0.0717442
Adjusted for age and sex	0.03 [0.02, 0.04]	5.66945e-08	0.01 [0.00, 0.02]	0.0648221	0.02 [0.01, 0.03]	0.00195021
Adjusted for age, sex, and PCs	0.01 [0.00, 0.02]	0.269577	0.00 [−0.01, 0.01]	0.681623	0.00 [−0.01, 0.01]	0.477637
Adjusted for age, sex, PCs, and pairwise interactions	0.00 [−0.01, 0.01]	0.682173	0.00 [−0.02, 0.01]	0.451731	0.00 [−0.01, 0.01]	0.78306
Tower rearranging
Unadjusted	−0.02 [−0.07, 0.03]	0.376439	−0.04 [−0.09, 0.02]	0.185283	−0.01 [−0.06, 0.04]	0.629962
Adjusted for age and sex	−0.02 [−0.07, 0.02]	0.326704	−0.03 [−0.08, 0.02]	0.238125	−0.01 [−0.06, 0.03]	0.557037
Adjusted for age, sex, and PCs	0.00 [−0.05, 0.05]	0.94164	−0.02 [−0.07, 0.03]	0.538205	0.00 [−0.05, 0.05]	0.995192
Adjusted for age, sex, PCs, and pairwise interactions	0.01 [−0.04, 0.06]	0.704022	−0.01 [−0.06, 0.05]	0.84915	0.01 [−0.04, 0.06]	0.702444
Paired associate learning
Unadjusted	−0.04 [−0.09, 0.01]	0.113396	0.00 [−0.05, 0.05]	0.980293	−0.03 [−0.08, 0.01]	0.16528
Adjusted for age and sex	−0.05 [−0.09, 0.00]	0.0507972	−0.01 [−0.06, 0.04]	0.73084	−0.04 [−0.09, 0.01]	0.0942734
Adjusted for age, sex, and PCs	−0.03 [−0.07, 0.02]	0.261957	0.00 [−0.05, 0.05]	0.865537	−0.03 [−0.07, 0.02]	0.260325
Adjusted for age, sex, PCs, and pairwise interactions	−0.02 [−0.07, 0.02]	0.327242	0.01 [−0.04, 0.06]	0.761822	−0.03 [−0.07, 0.02]	0.278522

### Sheet: 19-ResultsByBfAnyAncestryRec
Supplementary Table 19 - Regression coefficients of outcomes on each variant (modelled with a recessive effect) across each breastfeeding stratum without any ancestry restrictions
Coefficients are reported in 1-unit increase in the outcome for an increase in 1 copy of the effect allele (for continuous traits), or increase in the log odds of being affected by the outcome for an increase in 1 copy of the effect allele (for binary traits)
The results are aligned on the forward strand, counting the recessive effect (aligned on DHA-decreasing alleles, in opposite direction to the additive model)
rs1535 (GG)									rs174575 (GG)									rs174583 (TT)
	Total		Breastfed		Bottlefed		Missing			Total		Breastfed		Bottlefed		Missing			Total		Breastfed		Bottlefed		Missing
	β [95% CI]	p-value	β [95% CI]	p-value	β [95% CI]	p-value	β [95% CI]	p-value		β [95% CI]	p-value	β [95% CI]	p-value	β [95% CI]	p-value	β [95% CI]	p-value		β [95% CI]	p-value	β [95% CI]	p-value	β [95% CI]	p-value	β [95% CI]	p-value
Angina pectoris									Angina pectoris									Angina pectoris
Unadjusted	−0.04 [−0.09, 0.02]	0.186992	−0.02 [−0.10, 0.06]	0.637308	−0.14 [−0.28, 0.00]	0.0487179	−0.02 [−0.12, 0.08]	0.677233	Unadjusted	−0.05 [−0.12, 0.01]	0.123127	−0.06 [−0.16, 0.04]	0.218045	−0.06 [−0.23, 0.10]	0.45468	−0.04 [−0.16, 0.08]	0.473966	Unadjusted	−0.05 [−0.11, 0.00]	0.0590452	−0.03 [−0.10, 0.05]	0.502506	−0.16 [−0.30, −0.02]	0.0209214	−0.04 [−0.14, 0.05]	0.364114
Adjusted for age and sex	−0.05 [−0.11, 0.00]	0.0629583	−0.04 [−0.11, 0.04]	0.356738	−0.15 [−0.29, −0.01]	0.0358631	−0.03 [−0.13, 0.06]	0.506464	Adjusted for age and sex	−0.07 [−0.14, 0.00]	0.0369151	−0.09 [−0.19, 0.01]	0.0711522	−0.07 [−0.24, 0.10]	0.389645	−0.05 [−0.17, 0.07]	0.401015	Adjusted for age and sex	−0.06 [−0.12, −0.01]	0.0267477	−0.04 [−0.11, 0.04]	0.340917	−0.17 [−0.31, −0.03]	0.0166874	−0.05 [−0.14, 0.05]	0.305309
Adjusted for age, sex, and PCs	−0.04 [−0.09, 0.02]	0.172903	0.00 [−0.08, 0.07]	0.909242	−0.16 [−0.30, −0.01]	0.0308366	−0.03 [−0.13, 0.06]	0.499174	Adjusted for age, sex, and PCs	−0.06 [−0.13, 0.01]	0.0809585	−0.06 [−0.16, 0.04]	0.241175	−0.08 [−0.25, 0.09]	0.345665	−0.06 [−0.18, 0.06]	0.366572	Adjusted for age, sex, and PCs	−0.05 [−0.11, 0.00]	0.0716813	−0.01 [−0.09, 0.06]	0.762283	−0.17 [−0.31, −0.03]	0.0157005	−0.05 [−0.15, 0.04]	0.298475
Myocardial infarction									Myocardial infarction									Myocardial infarction
Unadjusted	−0.03 [−0.09, 0.03]	0.359449	−0.06 [−0.15, 0.04]	0.233982	−0.06 [−0.23, 0.10]	0.447491	0.01 [−0.09, 0.12]	0.785774	Unadjusted	−0.02 [−0.10, 0.06]	0.6229	−0.05 [−0.17, 0.06]	0.365894	−0.12 [−0.33, 0.09]	0.272126	0.06 [−0.07, 0.19]	0.370711	Unadjusted	−0.04 [−0.10, 0.02]	0.22735	−0.04 [−0.13, 0.05]	0.350267	−0.09 [−0.26, 0.07]	0.256648	−0.01 [−0.12, 0.09]	0.794343
Adjusted for age and sex	−0.04 [−0.11, 0.02]	0.182416	−0.07 [−0.16, 0.02]	0.139527	−0.08 [−0.25, 0.09]	0.349522	0.00 [−0.10, 0.11]	0.946172	Adjusted for age and sex	−0.04 [−0.12, 0.04]	0.317421	−0.08 [−0.20, 0.03]	0.164585	−0.13 [−0.35, 0.08]	0.212908	0.05 [−0.08, 0.18]	0.44665	Adjusted for age and sex	−0.05 [−0.11, 0.02]	0.146886	−0.05 [−0.14, 0.04]	0.276509	−0.11 [−0.27, 0.06]	0.201286	−0.02 [−0.13, 0.09]	0.725217
Adjusted for age, sex, and PCs	−0.04 [−0.10, 0.03]	0.280647	−0.05 [−0.15, 0.04]	0.284128	−0.07 [−0.24, 0.09]	0.39615	0.00 [−0.11, 0.11]	0.96653	Adjusted for age, sex, and PCs	−0.03 [−0.11, 0.05]	0.427321	−0.06 [−0.18, 0.05]	0.302326	−0.13 [−0.34, 0.08]	0.219636	0.05 [−0.08, 0.18]	0.451601	Adjusted for age, sex, and PCs	−0.04 [−0.10, 0.03]	0.24101	−0.03 [−0.12, 0.06]	0.496209	−0.10 [−0.27, 0.06]	0.228615	−0.02 [−0.13, 0.09]	0.716544
Stroke									Stroke									Stroke
Unadjusted	−0.06 [−0.14, 0.02]	0.159847	0.00 [−0.11, 0.11]	0.971058	−0.13 [−0.33, 0.06]	0.186853	−0.12 [−0.26, 0.02]	0.10409	Unadjusted	0.03 [−0.07, 0.12]	0.564452	0.06 [−0.07, 0.19]	0.353855	−0.07 [−0.31, 0.16]	0.547003	0.02 [−0.15, 0.19]	0.803543	Unadjusted	−0.05 [−0.12, 0.03]	0.228802	0.01 [−0.09, 0.12]	0.81098	−0.13 [−0.33, 0.06]	0.167466	−0.11 [−0.25, 0.03]	0.140396
Adjusted for age and sex	−0.07 [−0.15, 0.01]	0.0965517	−0.01 [−0.12, 0.10]	0.832342	−0.13 [−0.33, 0.06]	0.181955	−0.13 [−0.27, 0.02]	0.0813196	Adjusted for age and sex	0.02 [−0.08, 0.11]	0.755971	0.04 [−0.09, 0.17]	0.531321	−0.08 [−0.31, 0.16]	0.527019	0.02 [−0.15, 0.19]	0.851721	Adjusted for age and sex	−0.05 [−0.13, 0.02]	0.176217	0.00 [−0.10, 0.11]	0.93343	−0.13 [−0.33, 0.06]	0.167628	−0.11 [−0.25, 0.03]	0.12605
Adjusted for age, sex, and PCs	−0.06 [−0.14, 0.02]	0.140728	0.00 [−0.11, 0.11]	0.999554	−0.13 [−0.33, 0.06]	0.188628	−0.12 [−0.26, 0.03]	0.106565	Adjusted for age, sex, and PCs	0.01 [−0.09, 0.10]	0.855257	0.04 [−0.09, 0.17]	0.569777	−0.08 [−0.32, 0.15]	0.48354	0.01 [−0.16, 0.18]	0.892374	Adjusted for age, sex, and PCs	−0.05 [−0.13, 0.03]	0.22923	0.01 [−0.09, 0.12]	0.822335	−0.13 [−0.33, 0.06]	0.169726	−0.10 [−0.24, 0.04]	0.161416
Hayfever, rhinitis, or eczema									Hayfever, rhinitis, or eczema									Hayfever, rhinitis, or eczema
Unadjusted	0.00 [−0.02, 0.02]	0.893826	0.01 [−0.02, 0.04]	0.663492	0.03 [−0.02, 0.07]	0.253483	−0.05 [−0.10, 0.00]	0.0418635	Unadjusted	−0.04 [−0.07, −0.01]	0.00739103	−0.03 [−0.07, 0.01]	0.129226	−0.01 [−0.07, 0.05]	0.732606	−0.09 [−0.15, −0.03]	0.00391542	Unadjusted	0.00 [−0.02, 0.02]	0.952402	0.01 [−0.02, 0.04]	0.557138	0.02 [−0.02, 0.07]	0.338534	−0.05 [−0.09, 0.00]	0.0511829
Adjusted for age and sex	0.00 [−0.02, 0.03]	0.764821	0.01 [−0.02, 0.04]	0.352972	0.03 [−0.02, 0.07]	0.271266	−0.05 [−0.09, 0.00]	0.0675237	Adjusted for age and sex	−0.03 [−0.06, 0.00]	0.0279619	−0.02 [−0.06, 0.02]	0.350467	−0.01 [−0.07, 0.05]	0.766695	−0.09 [−0.15, −0.03]	0.00511965	Adjusted for age and sex	0.00 [−0.02, 0.02]	0.856754	0.01 [−0.02, 0.04]	0.376034	0.02 [−0.02, 0.07]	0.358814	−0.05 [−0.09, 0.00]	0.0630315
Adjusted for age, sex, and PCs	−0.01 [−0.04, 0.01]	0.280343	−0.01 [−0.04, 0.02]	0.548341	0.02 [−0.02, 0.07]	0.315089	−0.06 [−0.11, −0.01]	0.018884	Adjusted for age, sex, and PCs	−0.03 [−0.06, 0.00]	0.0395888	−0.02 [−0.06, 0.02]	0.275152	0.00 [−0.06, 0.06]	0.949134	−0.08 [−0.14, −0.02]	0.00964143	Adjusted for age, sex, and PCs	−0.01 [−0.03, 0.01]	0.28967	−0.01 [−0.04, 0.02]	0.688318	0.02 [−0.03, 0.07]	0.434084	−0.06 [−0.11, −0.01]	0.0175612
Type-II diabetes									Type-II diabetes									Type-II diabetes
Unadjusted	−0.09 [−0.15, −0.04]	0.000541508	−0.17 [−0.24, −0.10]	6.10725e-06	0.01 [−0.12, 0.14]	0.915087	−0.01 [−0.11, 0.08]	0.807648	Unadjusted	−0.05 [−0.12, 0.01]	0.103414	−0.14 [−0.23, −0.04]	0.00354438	0.04 [−0.12, 0.20]	0.65795	0.04 [−0.08, 0.16]	0.492151	Unadjusted	−0.09 [−0.14, −0.03]	0.00117376	−0.15 [−0.22, −0.08]	3.54995e-05	0.00 [−0.13, 0.13]	0.971896	−0.02 [−0.11, 0.08]	0.740107
Adjusted for age and sex	−0.11 [−0.16, −0.05]	0.000121301	−0.18 [−0.26, −0.11]	1.19486e-06	0.00 [−0.13, 0.13]	0.958739	−0.02 [−0.12, 0.08]	0.687345	Adjusted for age and sex	−0.07 [−0.13, 0.00]	0.0398516	−0.16 [−0.25, −0.07]	0.000707816	0.03 [−0.13, 0.19]	0.710183	0.04 [−0.08, 0.15]	0.532434	Adjusted for age and sex	−0.09 [−0.14, −0.04]	0.000528361	−0.16 [−0.23, −0.09]	1.47311e-05	0.00 [−0.13, 0.13]	0.997571	−0.02 [−0.11, 0.08]	0.691831
Adjusted for age, sex, and PCs	−0.04 [−0.09, 0.02]	0.17574	−0.08 [−0.16, 0.00]	0.0388167	0.01 [−0.13, 0.14]	0.928527	0.01 [−0.09, 0.11]	0.849886	Adjusted for age, sex, and PCs	−0.01 [−0.07, 0.06]	0.866421	−0.06 [−0.15, 0.03]	0.197985	0.04 [−0.12, 0.20]	0.650841	0.06 [−0.05, 0.18]	0.290279	Adjusted for age, sex, and PCs	−0.04 [−0.10, 0.01]	0.112151	−0.08 [−0.15, −0.01]	0.0289849	0.00 [−0.13, 0.13]	0.980184	0.00 [−0.10, 0.09]	0.993086
Verbal-numerical reasoning									Verbal-numerical reasoning									Verbal-numerical reasoning
Unadjusted	0.04 [0.02, 0.05]	1.69933e-07	0.04 [0.03, 0.06]	7.08261e-07	0.02 [0.00, 0.05]	0.093507	0.02 [0.00, 0.05]	0.106822	Unadjusted	0.06 [0.04, 0.07]	6.09118e-11	0.07 [0.04, 0.09]	5.20998e-09	0.03 [0.00, 0.07]	0.0763219	0.05 [0.02, 0.09]	0.00357704	Unadjusted	0.02 [0.01, 0.04]	0.000250532	0.03 [0.01, 0.05]	0.00131999	0.02 [0.00, 0.05]	0.101784	0.02 [−0.01, 0.04]	0.275676
Adjusted for age and sex	0.04 [0.02, 0.05]	4.14338e-08	0.05 [0.03, 0.07]	1.35266e-07	0.02 [0.00, 0.05]	0.102093	0.02 [0.00, 0.05]	0.105691	Adjusted for age and sex	0.06 [0.04, 0.07]	3.03364e-11	0.07 [0.05, 0.09]	1.53261e-09	0.03 [0.00, 0.07]	0.08518	0.05 [0.01, 0.08]	0.00500183	Adjusted for age and sex	0.03 [0.01, 0.04]	0.00011162	0.03 [0.01, 0.05]	0.000547395	0.02 [−0.01, 0.05]	0.109551	0.02 [−0.01, 0.04]	0.265998
Adjusted for age, sex, and PCs	0.02 [0.00, 0.03]	0.0136298	0.01 [0.00, 0.03]	0.0884151	0.02 [−0.01, 0.05]	0.114642	0.02 [−0.01, 0.04]	0.260309	Adjusted for age, sex, and PCs	0.02 [0.01, 0.04]	0.00395465	0.02 [0.00, 0.04]	0.0535551	0.02 [−0.01, 0.06]	0.244825	0.03 [0.00, 0.07]	0.049022	Adjusted for age, sex, and PCs	0.02 [0.00, 0.03]	0.0115125	0.01 [0.00, 0.03]	0.0785725	0.02 [0.00, 0.05]	0.0932714	0.01 [−0.01, 0.04]	0.289979
Numeric memory									Numeric memory									Numeric memory
Unadjusted	0.01 [−0.01, 0.02]	0.377739	0.00 [−0.02, 0.02]	0.82053	0.01 [−0.02, 0.05]	0.44437	0.03 [−0.01, 0.06]	0.141782	Unadjusted	0.03 [0.00, 0.05]	0.0163493	0.01 [−0.02, 0.04]	0.382336	0.04 [−0.01, 0.08]	0.0941937	0.05 [0.00, 0.09]	0.0391857	Unadjusted	0.00 [−0.01, 0.02]	0.565949	0.00 [−0.03, 0.02]	0.718659	0.01 [−0.02, 0.04]	0.588933	0.02 [−0.01, 0.06]	0.213253
Adjusted for age and sex	0.01 [−0.01, 0.03]	0.213308	0.00 [−0.02, 0.02]	0.766725	0.01 [−0.02, 0.05]	0.544296	0.03 [−0.01, 0.07]	0.0973745	Adjusted for age and sex	0.03 [0.01, 0.05]	0.0106324	0.02 [−0.01, 0.04]	0.237783	0.04 [−0.01, 0.08]	0.101639	0.05 [0.00, 0.09]	0.0460377	Adjusted for age and sex	0.01 [−0.01, 0.02]	0.40617	0.00 [−0.02, 0.02]	0.973421	0.01 [−0.03, 0.04]	0.675682	0.02 [−0.01, 0.06]	0.172303
Adjusted for age, sex, and PCs	0.00 [−0.01, 0.02]	0.81545	−0.01 [−0.03, 0.01]	0.325039	0.01 [−0.03, 0.04]	0.62691	0.03 [−0.01, 0.07]	0.108551	Adjusted for age, sex, and PCs	0.02 [0.00, 0.04]	0.0407369	0.01 [−0.02, 0.03]	0.604667	0.04 [−0.01, 0.08]	0.109035	0.05 [0.00, 0.09]	0.0468219	Adjusted for age, sex, and PCs	0.00 [−0.02, 0.02]	0.927257	−0.01 [−0.03, 0.01]	0.371731	0.01 [−0.03, 0.04]	0.752343	0.02 [−0.01, 0.06]	0.180123
Symbol digit substitution									Symbol digit substitution									Symbol digit substitution
Unadjusted	0.01 [−0.01, 0.03]	0.339831	0.00 [−0.02, 0.03]	0.860829	0.02 [−0.02, 0.06]	0.276351	0.01 [−0.03, 0.05]	0.549047	Unadjusted	0.00 [−0.02, 0.03]	0.794922	−0.01 [−0.04, 0.02]	0.394764	0.03 [−0.02, 0.08]	0.247112	0.02 [−0.03, 0.07]	0.43343	Unadjusted	0.01 [−0.01, 0.03]	0.232389	0.00 [−0.02, 0.03]	0.88781	0.03 [−0.01, 0.07]	0.151627	0.02 [−0.02, 0.06]	0.398325
Adjusted for age and sex	0.02 [0.00, 0.03]	0.0409432	0.02 [0.00, 0.04]	0.114472	0.01 [−0.02, 0.05]	0.489137	0.02 [−0.01, 0.06]	0.223563	Adjusted for age and sex	0.01 [−0.01, 0.03]	0.29777	0.00 [−0.03, 0.03]	0.968474	0.03 [−0.02, 0.07]	0.222157	0.02 [−0.02, 0.07]	0.306984	Adjusted for age and sex	0.01 [0.00, 0.03]	0.0859676	0.01 [−0.01, 0.03]	0.287314	0.02 [−0.02, 0.05]	0.31229	0.02 [−0.02, 0.05]	0.30835
Adjusted for age, sex, and PCs	0.01 [−0.01, 0.03]	0.26267	0.00 [−0.02, 0.03]	0.721215	0.01 [−0.02, 0.05]	0.473956	0.02 [−0.01, 0.06]	0.237753	Adjusted for age, sex, and PCs	0.01 [−0.01, 0.03]	0.412547	−0.01 [−0.03, 0.02]	0.638404	0.03 [−0.01, 0.08]	0.190392	0.03 [−0.02, 0.07]	0.214384	Adjusted for age, sex, and PCs	0.01 [−0.01, 0.03]	0.250803	0.00 [−0.02, 0.02]	0.797596	0.02 [−0.02, 0.05]	0.296458	0.02 [−0.02, 0.06]	0.274301
Trailmaking A									Trailmaking A									Trailmaking A
Unadjusted	0.00 [−0.02, 0.01]	0.892713	0.00 [−0.02, 0.02]	0.820158	−0.01 [−0.05, 0.02]	0.395905	0.02 [−0.02, 0.05]	0.325489	Unadjusted	−0.01 [−0.02, 0.01]	0.604031	0.00 [−0.02, 0.03]	0.802201	−0.03 [−0.07, 0.01]	0.180575	0.00 [−0.05, 0.04]	0.820052	Unadjusted	0.00 [−0.02, 0.01]	0.930522	0.00 [−0.02, 0.02]	0.993204	−0.01 [−0.04, 0.02]	0.49614	0.01 [−0.02, 0.04]	0.58471
Adjusted for age and sex	−0.01 [−0.02, 0.01]	0.449885	−0.01 [−0.03, 0.01]	0.303062	−0.01 [−0.04, 0.02]	0.576899	0.01 [−0.02, 0.04]	0.597379	Adjusted for age and sex	−0.01 [−0.03, 0.01]	0.383725	0.00 [−0.03, 0.02]	0.850487	−0.03 [−0.07, 0.01]	0.196238	−0.01 [−0.05, 0.03]	0.706459	Adjusted for age and sex	0.00 [−0.02, 0.01]	0.750354	0.00 [−0.02, 0.01]	0.632048	−0.01 [−0.04, 0.03]	0.725603	0.01 [−0.03, 0.04]	0.719988
Adjusted for age, sex, and PCs	0.00 [−0.02, 0.01]	0.768563	0.00 [−0.02, 0.02]	0.783043	−0.01 [−0.04, 0.02]	0.529731	0.01 [−0.03, 0.04]	0.686645	Adjusted for age, sex, and PCs	−0.01 [−0.02, 0.01]	0.476067	0.00 [−0.02, 0.03]	0.831739	−0.03 [−0.07, 0.01]	0.181509	−0.01 [−0.05, 0.03]	0.593679	Adjusted for age, sex, and PCs	0.00 [−0.02, 0.01]	0.890456	0.00 [−0.02, 0.02]	0.93671	−0.01 [−0.04, 0.03]	0.699963	0.00 [−0.03, 0.04]	0.860036
Trailmaking B									Trailmaking B									Trailmaking B
Unadjusted	0.00 [−0.02, 0.02]	0.789805	0.00 [−0.02, 0.03]	0.87901	−0.02 [−0.06, 0.02]	0.317551	0.01 [−0.04, 0.05]	0.813951	Unadjusted	0.00 [−0.03, 0.02]	0.838131	0.02 [−0.01, 0.05]	0.306877	−0.04 [−0.09, 0.01]	0.110634	−0.02 [−0.07, 0.04]	0.56301	Unadjusted	0.00 [−0.02, 0.02]	0.985998	0.01 [−0.02, 0.03]	0.654132	−0.02 [−0.06, 0.02]	0.448342	0.00 [−0.04, 0.04]	0.902511
Adjusted for age and sex	−0.01 [−0.03, 0.01]	0.32042	−0.01 [−0.03, 0.01]	0.46257	−0.01 [−0.05, 0.02]	0.496749	−0.01 [−0.05, 0.03]	0.709294	Adjusted for age and sex	−0.01 [−0.03, 0.01]	0.478166	0.01 [−0.02, 0.04]	0.617089	−0.04 [−0.08, 0.01]	0.116128	−0.02 [−0.07, 0.03]	0.363181	Adjusted for age and sex	0.00 [−0.02, 0.02]	0.830634	0.00 [−0.02, 0.02]	0.967033	−0.01 [−0.04, 0.03]	0.716674	0.00 [−0.04, 0.04]	0.890762
Adjusted for age, sex, and PCs	0.00 [−0.02, 0.01]	0.711395	0.00 [−0.02, 0.03]	0.782915	−0.01 [−0.05, 0.02]	0.462028	−0.01 [−0.05, 0.03]	0.591305	Adjusted for age, sex, and PCs	0.00 [−0.03, 0.02]	0.723389	0.02 [−0.01, 0.04]	0.232777	−0.04 [−0.08, 0.01]	0.113472	−0.03 [−0.08, 0.02]	0.255935	Adjusted for age, sex, and PCs	0.00 [−0.02, 0.02]	0.966793	0.01 [−0.02, 0.03]	0.589513	−0.01 [−0.04, 0.03]	0.66029	−0.01 [−0.05, 0.03]	0.699323
Trailmaking B-A									Trailmaking B-A									Trailmaking B-A
Unadjusted	−0.01 [−0.03, 0.01]	0.423181	0.00 [−0.03, 0.02]	0.743965	−0.01 [−0.05, 0.03]	0.551877	−0.01 [−0.06, 0.03]	0.561312	Unadjusted	−0.01 [−0.04, 0.01]	0.280661	0.00 [−0.03, 0.04]	0.818367	−0.03 [−0.08, 0.02]	0.28819	−0.05 [−0.10, 0.01]	0.0949039	Unadjusted	0.00 [−0.02, 0.02]	0.694294	0.00 [−0.03, 0.02]	0.958518	−0.01 [−0.05, 0.03]	0.696915	−0.01 [−0.05, 0.04]	0.728019
Adjusted for age and sex	−0.01 [−0.03, 0.01]	0.212367	−0.01 [−0.04, 0.01]	0.383818	−0.01 [−0.05, 0.03]	0.746839	−0.02 [−0.06, 0.02]	0.319395	Adjusted for age and sex	−0.02 [−0.04, 0.01]	0.159489	0.00 [−0.03, 0.03]	0.889421	−0.02 [−0.07, 0.02]	0.325145	−0.05 [−0.10, 0.00]	0.0590901	Adjusted for age and sex	−0.01 [−0.02, 0.01]	0.587858	0.00 [−0.03, 0.02]	0.715624	0.00 [−0.04, 0.04]	0.939353	−0.01 [−0.05, 0.03]	0.583834
Adjusted for age, sex, and PCs	−0.01 [−0.03, 0.01]	0.390333	0.00 [−0.03, 0.02]	0.816392	−0.01 [−0.05, 0.03]	0.720571	−0.02 [−0.07, 0.02]	0.26693	Adjusted for age, sex, and PCs	−0.01 [−0.04, 0.01]	0.286286	0.01 [−0.02, 0.04]	0.675071	−0.02 [−0.07, 0.02]	0.332704	−0.05 [−0.11, 0.00]	0.0447922	Adjusted for age, sex, and PCs	0.00 [−0.02, 0.01]	0.675866	0.00 [−0.02, 0.02]	0.993668	0.00 [−0.04, 0.04]	0.87043	−0.02 [−0.06, 0.03]	0.472277
Years in full-time education									Years in full-time education									Years in full-time education
Unadjusted	0.00 [−0.01, 0.01]	0.950961	0.01 [−0.01, 0.02]	0.321549	0.00 [−0.02, 0.02]	0.650516	−0.01 [−0.03, 0.01]	0.231558	Unadjusted	0.00 [−0.01, 0.01]	0.895382	0.01 [−0.01, 0.02]	0.520027	0.01 [−0.01, 0.04]	0.284605	−0.01 [−0.04, 0.01]	0.303093	Unadjusted	0.00 [−0.01, 0.01]	0.993744	0.01 [−0.01, 0.02]	0.337491	0.01 [−0.01, 0.03]	0.576063	−0.01 [−0.03, 0.01]	0.198434
Adjusted for age and sex	0.00 [−0.01, 0.01]	0.372032	0.01 [0.00, 0.03]	0.0286565	0.00 [−0.02, 0.02]	0.773798	−0.01 [−0.03, 0.01]	0.424807	Adjusted for age and sex	0.01 [−0.01, 0.02]	0.3318	0.01 [0.00, 0.03]	0.0739628	0.01 [−0.01, 0.04]	0.310862	−0.01 [−0.04, 0.01]	0.377694	Adjusted for age and sex	0.00 [−0.01, 0.01]	0.557682	0.01 [0.00, 0.02]	0.0735757	0.00 [−0.02, 0.02]	0.707506	−0.01 [−0.03, 0.01]	0.28939
Adjusted for age, sex, and PCs	0.01 [0.00, 0.01]	0.26285	0.01 [0.00, 0.02]	0.0938657	0.01 [−0.01, 0.03]	0.541026	−0.01 [−0.03, 0.01]	0.583361	Adjusted for age, sex, and PCs	0.01 [0.00, 0.02]	0.0480124	0.02 [0.00, 0.03]	0.0442142	0.02 [−0.01, 0.04]	0.15256	0.00 [−0.03, 0.02]	0.903564	Adjusted for age, sex, and PCs	0.01 [0.00, 0.01]	0.278944	0.01 [0.00, 0.02]	0.0785718	0.01 [−0.01, 0.03]	0.523555	−0.01 [−0.03, 0.01]	0.505509
Number of offspring									Number of offspring									Number of offspring
Unadjusted	−0.03 [−0.04, −0.02]	8.69037e-12	−0.05 [−0.06, −0.03]	2.68438e-12	−0.03 [−0.05, −0.01]	0.0141574	−0.01 [−0.03, 0.01]	0.426149	Unadjusted	−0.03 [−0.04, −0.01]	1.24698e-05	−0.03 [−0.05, −0.01]	0.000228626	−0.02 [−0.05, 0.00]	0.0937775	−0.02 [−0.04, 0.01]	0.122437	Unadjusted	−0.03 [−0.04, −0.02]	2.23757e-08	−0.04 [−0.05, −0.02]	7.86189e-09	−0.02 [−0.04, 0.00]	0.0213493	0.00 [−0.02, 0.02]	0.750857
Adjusted for age and sex	−0.04 [−0.05, −0.03]	2.19346e-14	−0.05 [−0.06, −0.04]	2.66012e-15	−0.02 [−0.04, 0.00]	0.0203398	−0.01 [−0.03, 0.01]	0.218233	Adjusted for age and sex	−0.03 [−0.04, −0.02]	5.18868e-07	−0.04 [−0.05, −0.02]	5.64329e-06	−0.02 [−0.05, 0.00]	0.106843	−0.02 [−0.04, 0.00]	0.0880935	Adjusted for age and sex	−0.03 [−0.04, −0.02]	9.8016e-10	−0.04 [−0.05, −0.03]	1.56249e-10	−0.02 [−0.04, 0.00]	0.0324912	−0.01 [−0.02, 0.01]	0.560772
Adjusted for age, sex, and PCs	−0.02 [−0.03, −0.01]	0.00010113	−0.02 [−0.04, −0.01]	0.000163998	−0.02 [−0.04, 0.00]	0.0451331	0.00 [−0.02, 0.02]	0.667958	Adjusted for age, sex, and PCs	−0.02 [−0.03, −0.01]	0.000317767	−0.02 [−0.04, −0.01]	0.00452586	−0.02 [−0.05, 0.00]	0.106331	−0.02 [−0.04, 0.01]	0.128319	Adjusted for age, sex, and PCs	−0.02 [−0.03, −0.01]	0.00034462	−0.02 [−0.04, −0.01]	0.000307067	−0.02 [−0.04, 0.00]	0.0564879	0.00 [−0.02, 0.02]	0.951002
Total cholesterol									Total cholesterol									Total cholesterol
Unadjusted	−0.06 [−0.07, −0.05]	2.34941e-34	−0.05 [−0.06, −0.03]	2.76843e-11	−0.10 [−0.12, −0.08]	7.47547e-22	−0.06 [−0.08, −0.04]	6.03881e-09	Unadjusted	−0.05 [−0.06, −0.04]	1.37273e-16	−0.04 [−0.06, −0.02]	3.30423e-06	−0.08 [−0.10, −0.05]	2.06932e-09	−0.05 [−0.08, −0.03]	3.38546e-05	Unadjusted	−0.06 [−0.07, −0.06]	7.51876e-40	−0.05 [−0.07, −0.04]	6.95405e-16	−0.10 [−0.12, −0.08]	1.18578e-21	−0.06 [−0.08, −0.04]	7.2856e-09
Adjusted for age and sex	−0.06 [−0.07, −0.05]	2.61844e-37	−0.05 [−0.06, −0.04]	2.10288e-13	−0.10 [−0.12, −0.08]	9.07579e-22	−0.06 [−0.08, −0.04]	4.02944e-09	Adjusted for age and sex	−0.05 [−0.06, −0.04]	8.76544e-17	−0.04 [−0.06, −0.02]	1.2561e-06	−0.08 [−0.10, −0.05]	2.52751e-09	−0.05 [−0.08, −0.03]	4.70649e-05	Adjusted for age and sex	−0.07 [−0.08, −0.06]	4.9525e-43	−0.06 [−0.07, −0.04]	2.89856e-18	−0.10 [−0.12, −0.08]	1.7474e-21	−0.06 [−0.08, −0.04]	2.07841e-09
Adjusted for age, sex, and PCs	−0.08 [−0.09, −0.07]	1.7098e-52	−0.07 [−0.08, −0.06]	1.22713e-24	−0.10 [−0.12, −0.08]	2.75125e-22	−0.07 [−0.09, −0.05]	7.24991e-11	Adjusted for age, sex, and PCs	−0.06 [−0.07, −0.05]	4.33567e-22	−0.05 [−0.07, −0.04]	1.05216e-10	−0.08 [−0.10, −0.05]	1.80002e-09	−0.06 [−0.08, −0.03]	1.1238e-05	Adjusted for age, sex, and PCs	−0.07 [−0.08, −0.06]	1.21419e-52	−0.07 [−0.08, −0.06]	5.92054e-26	−0.10 [−0.12, −0.08]	1.4146e-21	−0.06 [−0.08, −0.04]	2.42558e-10
LDL direct measurement									LDL direct measurement									LDL direct measurement
Unadjusted	−0.05 [−0.06, −0.04]	5.70898e-20	−0.03 [−0.05, −0.02]	7.83899e-07	−0.07 [−0.10, −0.05]	1.37174e-12	−0.05 [−0.07, −0.03]	7.0232e-06	Unadjusted	−0.04 [−0.05, −0.03]	1.07264e-10	−0.03 [−0.05, −0.02]	0.000107225	−0.06 [−0.08, −0.03]	2.56841e-05	−0.04 [−0.07, −0.02]	0.000954273	Unadjusted	−0.05 [−0.06, −0.04]	1.9549e-23	−0.04 [−0.05, −0.03]	7.58173e-10	−0.07 [−0.09, −0.05]	4.82671e-12	−0.05 [−0.07, −0.03]	5.62246e-06
Adjusted for age and sex	−0.05 [−0.06, −0.04]	6.06904e-21	−0.04 [−0.05, −0.02]	1.11406e-07	−0.07 [−0.09, −0.05]	1.85592e-12	−0.05 [−0.07, −0.03]	9.38955e-06	Adjusted for age and sex	−0.04 [−0.05, −0.03]	9.60895e-11	−0.03 [−0.05, −0.02]	6.02864e-05	−0.05 [−0.08, −0.03]	2.62886e-05	−0.04 [−0.07, −0.02]	0.0013449	Adjusted for age and sex	−0.05 [−0.06, −0.04]	2.17288e-24	−0.04 [−0.06, −0.03]	9.97669e-11	−0.07 [−0.09, −0.05]	7.21444e-12	−0.05 [−0.07, −0.03]	4.48912e-06
Adjusted for age, sex, and PCs	−0.06 [−0.07, −0.05]	1.91893e-29	−0.05 [−0.06, −0.04]	5.10059e-14	−0.08 [−0.10, −0.05]	1.03614e-12	−0.05 [−0.07, −0.03]	1.14248e-06	Adjusted for age, sex, and PCs	−0.05 [−0.06, −0.03]	5.47067e-14	−0.04 [−0.06, −0.03]	1.65056e-07	−0.06 [−0.08, −0.03]	1.90617e-05	−0.04 [−0.07, −0.02]	0.000508481	Adjusted for age, sex, and PCs	−0.06 [−0.06, −0.05]	2.26767e-29	−0.05 [−0.06, −0.04]	7.55862e-15	−0.07 [−0.09, −0.05]	7.50521e-12	−0.05 [−0.07, −0.03]	1.82929e-06
HDL direct measurement									HDL direct measurement									HDL direct measurement
Unadjusted	−0.07 [−0.08, −0.06]	2.08917e-46	−0.06 [−0.07, −0.05]	5.20767e-17	−0.11 [−0.13, −0.09]	1.18617e-22	−0.07 [−0.10, −0.05]	1.19068e-12	Unadjusted	−0.06 [−0.08, −0.05]	1.37166e-23	−0.05 [−0.07, −0.03]	6.54417e-09	−0.11 [−0.13, −0.08]	2.51908e-14	−0.06 [−0.08, −0.03]	1.61414e-05	Unadjusted	−0.07 [−0.08, −0.06]	3.41575e-48	−0.06 [−0.08, −0.05]	2.81314e-19	−0.11 [−0.13, −0.09]	3.52648e-23	−0.07 [−0.09, −0.05]	1.73801e-11
Adjusted for age and sex	−0.08 [−0.09, −0.07]	2.51643e-59	−0.06 [−0.08, −0.05]	6.36536e-24	−0.11 [−0.13, −0.09]	1.68163e-26	−0.07 [−0.09, −0.05]	1.34554e-14	Adjusted for age and sex	−0.06 [−0.07, −0.05]	1.7174e-25	−0.05 [−0.06, −0.03]	1.74845e-09	−0.10 [−0.13, −0.08]	1.50421e-15	−0.05 [−0.08, −0.03]	6.61905e-06	Adjusted for age and sex	−0.08 [−0.09, −0.07]	1.3002e-62	−0.07 [−0.08, −0.06]	2.57863e-27	−0.11 [−0.13, −0.09]	5.59962e-27	−0.07 [−0.09, −0.05]	8.16667e-14
Adjusted for age, sex, and PCs	−0.09 [−0.09, −0.08]	3.58494e-72	−0.08 [−0.09, −0.07]	3.9716e-34	−0.11 [−0.13, −0.09]	8.27877e-27	−0.08 [−0.10, −0.06]	3.53923e-16	Adjusted for age, sex, and PCs	−0.07 [−0.08, −0.06]	1.6332e-32	−0.06 [−0.08, −0.05]	5.56349e-15	−0.10 [−0.13, −0.08]	8.98285e-16	−0.06 [−0.08, −0.03]	1.77233e-06	Adjusted for age, sex, and PCs	−0.08 [−0.09, −0.08]	8.24198e-74	−0.08 [−0.09, −0.07]	2.94814e-36	−0.11 [−0.13, −0.09]	2.81611e-27	−0.07 [−0.09, −0.06]	3.2823e-15
Triglycerides									Triglycerides									Triglycerides
Unadjusted	0.08 [0.07, 0.09]	3.51566e-54	0.08 [0.06, 0.09]	7.31136e-30	0.07 [0.05, 0.09]	8.59729e-10	0.09 [0.07, 0.11]	9.52688e-18	Unadjusted	0.06 [0.05, 0.07]	1.46485e-20	0.05 [0.04, 0.07]	7.9426e-11	0.06 [0.03, 0.08]	3.61001e-05	0.07 [0.04, 0.09]	2.67204e-07	Unadjusted	0.07 [0.06, 0.08]	9.38964e-47	0.07 [0.05, 0.08]	2.1755e-24	0.07 [0.04, 0.09]	9.23559e-10	0.08 [0.06, 0.10]	9.54177e-16
Adjusted for age and sex	0.08 [0.07, 0.09]	1.93449e-55	0.08 [0.06, 0.09]	1.76377e-30	0.07 [0.05, 0.09]	2.52871e-10	0.09 [0.07, 0.11]	7.27229e-18	Adjusted for age and sex	0.05 [0.04, 0.07]	6.61274e-19	0.05 [0.03, 0.07]	2.23638e-09	0.05 [0.03, 0.08]	4.0805e-05	0.07 [0.04, 0.09]	3.80322e-07	Adjusted for age and sex	0.07 [0.06, 0.08]	2.79514e-49	0.07 [0.05, 0.08]	9.38158e-26	0.07 [0.04, 0.09]	2.46896e-10	0.08 [0.06, 0.10]	2.64864e-16
Adjusted for age, sex, and PCs	0.07 [0.06, 0.08]	8.12051e-44	0.06 [0.05, 0.08]	1.16385e-21	0.06 [0.04, 0.08]	1.16302e-09	0.09 [0.06, 0.11]	3.54118e-16	Adjusted for age, sex, and PCs	0.06 [0.04, 0.07]	4.19096e-20	0.05 [0.04, 0.07]	2.838e-10	0.05 [0.03, 0.08]	2.42334e-05	0.07 [0.04, 0.09]	2.11661e-07	Adjusted for age, sex, and PCs	0.07 [0.06, 0.08]	7.75138e-45	0.06 [0.05, 0.08]	2.70853e-22	0.06 [0.04, 0.08]	4.44688e-10	0.08 [0.06, 0.10]	6.32413e-16
Body mass index									Body mass index									Body mass index
Unadjusted	−0.02 [−0.03, −0.01]	0.000353381	−0.03 [−0.04, −0.02]	1.94476e-05	−0.01 [−0.03, 0.01]	0.550624	0.00 [−0.02, 0.01]	0.648228	Unadjusted	−0.01 [−0.02, 0.01]	0.386446	−0.01 [−0.03, 0.00]	0.0835644	0.00 [−0.03, 0.03]	0.976475	0.01 [−0.01, 0.03]	0.458294	Unadjusted	−0.01 [−0.02, 0.00]	0.00794932	−0.02 [−0.03, −0.01]	0.00114387	0.00 [−0.02, 0.02]	0.746452	0.00 [−0.02, 0.02]	0.724826
Adjusted for age and sex	−0.02 [−0.03, −0.01]	0.000147238	−0.03 [−0.04, −0.02]	5.82357e-06	−0.01 [−0.03, 0.01]	0.543859	0.00 [−0.02, 0.01]	0.622509	Adjusted for age and sex	−0.01 [−0.02, 0.00]	0.190893	−0.02 [−0.03, 0.00]	0.0237199	0.00 [−0.03, 0.02]	0.896637	0.01 [−0.02, 0.03]	0.502624	Adjusted for age and sex	−0.01 [−0.02, 0.00]	0.00605843	−0.02 [−0.03, −0.01]	0.000748469	0.00 [−0.02, 0.02]	0.732424	0.00 [−0.02, 0.02]	0.732453
Adjusted for age, sex, and PCs	0.00 [−0.01, 0.01]	0.635508	−0.01 [−0.02, 0.01]	0.306366	0.00 [−0.02, 0.02]	0.999621	0.01 [−0.01, 0.02]	0.588623	Adjusted for age, sex, and PCs	−0.01 [−0.02, 0.00]	0.101668	−0.02 [−0.03, 0.00]	0.0270595	−0.01 [−0.03, 0.02]	0.66141	0.00 [−0.02, 0.03]	0.744604	Adjusted for age, sex, and PCs	0.00 [−0.01, 0.01]	0.619749	−0.01 [−0.02, 0.01]	0.270997	0.00 [−0.02, 0.02]	0.863898	0.00 [−0.01, 0.02]	0.68114
Systolic blood pressure									Systolic blood pressure									Systolic blood pressure
Unadjusted	0.00 [−0.01, 0.01]	0.856803	−0.01 [−0.02, 0.01]	0.395556	0.01 [−0.01, 0.03]	0.408117	0.00 [−0.02, 0.02]	0.915057	Unadjusted	0.00 [−0.02, 0.01]	0.537753	−0.01 [−0.02, 0.01]	0.440779	0.00 [−0.03, 0.03]	0.997873	0.00 [−0.03, 0.02]	0.917873	Unadjusted	0.00 [−0.01, 0.01]	0.683724	−0.01 [−0.02, 0.01]	0.244967	0.01 [−0.01, 0.03]	0.493343	0.00 [−0.02, 0.02]	0.826428
Adjusted for age and sex	−0.01 [−0.02, 0.00]	0.0585784	−0.02 [−0.03, −0.01]	0.00419479	0.01 [−0.01, 0.03]	0.270205	−0.01 [−0.02, 0.01]	0.502283	Adjusted for age and sex	−0.01 [−0.03, 0.00]	0.010539	−0.02 [−0.04, −0.01]	0.00154362	0.00 [−0.02, 0.02]	0.878555	0.00 [−0.03, 0.02]	0.669104	Adjusted for age and sex	−0.01 [−0.01, 0.00]	0.168011	−0.01 [−0.03, 0.00]	0.0135554	0.01 [−0.01, 0.03]	0.332767	0.00 [−0.02, 0.02]	0.927228
Adjusted for age, sex, and PCs	0.00 [−0.01, 0.00]	0.315757	−0.01 [−0.02, 0.00]	0.0954681	0.01 [−0.01, 0.03]	0.347659	0.00 [−0.02, 0.01]	0.612854	Adjusted for age, sex, and PCs	−0.01 [−0.03, 0.00]	0.0108042	−0.02 [−0.04, −0.01]	0.00458497	0.00 [−0.03, 0.02]	0.675474	−0.01 [−0.03, 0.02]	0.555999	Adjusted for age, sex, and PCs	0.00 [−0.01, 0.00]	0.269285	−0.01 [−0.02, 0.00]	0.0429432	0.01 [−0.01, 0.03]	0.418901	0.00 [−0.02, 0.02]	0.936605
Diastolic blood pressure									Diastolic blood pressure									Diastolic blood pressure
Unadjusted	0.01 [0.00, 0.02]	0.235181	0.00 [−0.01, 0.01]	0.791803	0.02 [−0.01, 0.04]	0.147175	0.01 [−0.01, 0.03]	0.528148	Unadjusted	0.00 [−0.01, 0.02]	0.484551	0.00 [−0.02, 0.02]	0.987332	0.01 [−0.02, 0.03]	0.597912	0.01 [−0.01, 0.04]	0.368104	Unadjusted	0.01 [0.00, 0.02]	0.0943049	0.00 [−0.01, 0.02]	0.610118	0.02 [0.00, 0.04]	0.126396	0.01 [−0.01, 0.03]	0.240988
Adjusted for age and sex	0.00 [−0.01, 0.01]	0.471482	0.00 [−0.01, 0.01]	0.833282	0.01 [−0.01, 0.03]	0.142524	0.00 [−0.01, 0.02]	0.664527	Adjusted for age and sex	0.00 [−0.01, 0.01]	0.895658	−0.01 [−0.02, 0.01]	0.370029	0.00 [−0.02, 0.03]	0.741761	0.01 [−0.01, 0.03]	0.46119	Adjusted for age and sex	0.01 [0.00, 0.02]	0.131584	0.00 [−0.01, 0.01]	0.755325	0.02 [0.00, 0.03]	0.122138	0.01 [−0.01, 0.03]	0.247726
Adjusted for age, sex, and PCs	0.01 [0.00, 0.02]	0.0261731	0.01 [0.00, 0.02]	0.110858	0.01 [−0.01, 0.03]	0.163091	0.01 [−0.01, 0.03]	0.432672	Adjusted for age, sex, and PCs	0.00 [−0.01, 0.02]	0.551532	0.00 [−0.02, 0.02]	0.957547	0.00 [−0.02, 0.03]	0.811903	0.01 [−0.01, 0.03]	0.38389	Adjusted for age, sex, and PCs	0.01 [0.00, 0.02]	0.0232041	0.01 [0.00, 0.02]	0.209921	0.01 [−0.01, 0.03]	0.14829	0.01 [−0.01, 0.03]	0.184759
Matrix pattern completion									Matrix pattern completion									Matrix pattern completion
Unadjusted	0.00 [−0.04, 0.04]	0.918928	0.01 [−0.04, 0.06]	0.746486	0.04 [−0.05, 0.13]	0.367585	−0.05 [−0.14, 0.04]	0.265228	Unadjusted	−0.02 [−0.07, 0.03]	0.487396	−0.01 [−0.08, 0.05]	0.663972	0.00 [−0.11, 0.11]	0.998336	−0.04 [−0.15, 0.07]	0.493617	Unadjusted	0.00 [−0.04, 0.04]	0.992007	0.00 [−0.05, 0.05]	0.99102	0.04 [−0.05, 0.12]	0.368629	−0.03 [−0.12, 0.05]	0.464937
Adjusted for age and sex	0.01 [−0.03, 0.05]	0.578382	0.02 [−0.03, 0.07]	0.485217	0.04 [−0.04, 0.13]	0.303401	−0.04 [−0.13, 0.04]	0.30947	Adjusted for age and sex	−0.01 [−0.05, 0.04]	0.808904	0.00 [−0.07, 0.06]	0.891417	0.02 [−0.08, 0.13]	0.646377	−0.04 [−0.15, 0.06]	0.427979	Adjusted for age and sex	0.01 [−0.03, 0.04]	0.757171	0.01 [−0.04, 0.06]	0.800224	0.04 [−0.04, 0.12]	0.323806	−0.03 [−0.12, 0.05]	0.420111
Adjusted for age, sex, and PCs	0.01 [−0.03, 0.05]	0.718197	0.00 [−0.05, 0.05]	0.969802	0.05 [−0.03, 0.14]	0.206118	−0.04 [−0.12, 0.05]	0.390288	Adjusted for age, sex, and PCs	−0.01 [−0.06, 0.03]	0.596529	−0.02 [−0.08, 0.04]	0.478623	0.02 [−0.08, 0.13]	0.687715	−0.03 [−0.14, 0.07]	0.551703	Adjusted for age, sex, and PCs	0.01 [−0.03, 0.04]	0.744379	0.00 [−0.05, 0.05]	0.904862	0.05 [−0.03, 0.13]	0.236187	−0.02 [−0.11, 0.06]	0.597287
Reaction time									Reaction time									Reaction time
Unadjusted	−0.01 [−0.02, 0.00]	0.109683	−0.01 [−0.02, 0.00]	0.124862	−0.01 [−0.03, 0.01]	0.467842	0.00 [−0.02, 0.02]	0.817059	Unadjusted	0.00 [−0.01, 0.01]	0.728731	0.00 [−0.01, 0.02]	0.621181	−0.02 [−0.04, 0.01]	0.141975	0.00 [−0.03, 0.02]	0.961899	Unadjusted	0.00 [−0.01, 0.01]	0.443856	0.00 [−0.02, 0.01]	0.608362	−0.01 [−0.03, 0.01]	0.519931	0.00 [−0.02, 0.02]	0.848721
Adjusted for age and sex	−0.01 [−0.02, −0.01]	0.00241937	−0.02 [−0.03, −0.01]	0.000893354	0.00 [−0.02, 0.02]	0.710201	−0.01 [−0.03, 0.01]	0.44297	Adjusted for age and sex	−0.01 [−0.02, 0.00]	0.156643	−0.01 [−0.02, 0.01]	0.343324	−0.02 [−0.04, 0.01]	0.190714	0.00 [−0.03, 0.02]	0.851539	Adjusted for age and sex	−0.01 [−0.02, 0.00]	0.0963046	−0.01 [−0.02, 0.00]	0.0767888	0.00 [−0.02, 0.02]	0.794662	0.00 [−0.02, 0.01]	0.644997
Adjusted for age, sex, and PCs	0.00 [−0.01, 0.01]	0.798968	0.01 [−0.01, 0.02]	0.410992	0.00 [−0.02, 0.01]	0.651767	0.00 [−0.02, 0.02]	0.781984	Adjusted for age, sex, and PCs	0.00 [−0.01, 0.02]	0.478949	0.01 [0.00, 0.03]	0.0837936	−0.01 [−0.04, 0.01]	0.238936	0.00 [−0.02, 0.02]	0.983922	Adjusted for age, sex, and PCs	0.00 [−0.01, 0.01]	0.85594	0.00 [−0.01, 0.02]	0.492225	0.00 [−0.02, 0.02]	0.688714	0.00 [−0.02, 0.02]	0.789118
Tower rearranging									Tower rearranging									Tower rearranging
Unadjusted	0.06 [0.02, 0.10]	0.00261336	0.08 [0.03, 0.14]	0.00167726	0.10 [0.01, 0.18]	0.0278275	−0.04 [−0.13, 0.05]	0.434688	Unadjusted	0.05 [0.00, 0.10]	0.065283	0.05 [−0.02, 0.11]	0.154992	0.09 [−0.02, 0.20]	0.095978	0.00 [−0.11, 0.12]	0.931593	Unadjusted	0.07 [0.03, 0.11]	0.000854136	0.08 [0.03, 0.13]	0.00349511	0.12 [0.03, 0.20]	0.00809834	−0.01 [−0.09, 0.08]	0.897628
Adjusted for age and sex	0.07 [0.03, 0.11]	0.000568395	0.09 [0.04, 0.14]	0.000435546	0.10 [0.02, 0.18]	0.0200986	−0.03 [−0.12, 0.06]	0.496901	Adjusted for age and sex	0.06 [0.01, 0.11]	0.0241893	0.05 [−0.01, 0.12]	0.0967245	0.12 [0.01, 0.22]	0.0336827	0.00 [−0.11, 0.11]	0.991756	Adjusted for age and sex	0.07 [0.03, 0.11]	0.000274972	0.08 [0.03, 0.13]	0.00133024	0.12 [0.03, 0.20]	0.00609219	−0.01 [−0.09, 0.08]	0.863311
Adjusted for age, sex, and PCs	0.06 [0.02, 0.10]	0.00207392	0.07 [0.02, 0.13]	0.00407918	0.10 [0.02, 0.19]	0.019256	−0.03 [−0.11, 0.06]	0.54915	Adjusted for age, sex, and PCs	0.05 [0.00, 0.09]	0.0635567	0.03 [−0.03, 0.10]	0.300345	0.11 [0.00, 0.22]	0.0460552	0.01 [−0.10, 0.12]	0.874235	Adjusted for age, sex, and PCs	0.07 [0.03, 0.11]	0.000493105	0.07 [0.02, 0.12]	0.00430649	0.12 [0.04, 0.20]	0.00518971	0.00 [−0.09, 0.08]	0.982744
Paired associate learning									Paired associate learning									Paired associate learning
Unadjusted	0.00 [−0.04, 0.04]	0.83568	0.02 [−0.04, 0.07]	0.531654	−0.06 [−0.14, 0.03]	0.19058	0.00 [−0.09, 0.09]	0.938464	Unadjusted	0.02 [−0.03, 0.07]	0.413434	0.05 [−0.02, 0.11]	0.170855	0.00 [−0.10, 0.11]	0.964264	−0.02 [−0.13, 0.09]	0.761215	Unadjusted	0.00 [−0.04, 0.04]	0.949223	0.02 [−0.04, 0.07]	0.538803	−0.05 [−0.13, 0.04]	0.264634	0.01 [−0.08, 0.10]	0.809319
Adjusted for age and sex	0.01 [−0.03, 0.04]	0.772433	0.02 [−0.03, 0.07]	0.386	−0.04 [−0.13, 0.04]	0.301208	0.01 [−0.07, 0.10]	0.774274	Adjusted for age and sex	0.03 [−0.01, 0.08]	0.168937	0.06 [−0.01, 0.12]	0.0818528	0.02 [−0.08, 0.12]	0.702708	−0.01 [−0.12, 0.09]	0.796863	Adjusted for age and sex	0.01 [−0.03, 0.04]	0.779285	0.02 [−0.03, 0.07]	0.489197	−0.04 [−0.12, 0.04]	0.365876	0.02 [−0.07, 0.10]	0.693222
Adjusted for age, sex, and PCs	0.00 [−0.04, 0.04]	0.925524	0.01 [−0.04, 0.06]	0.827349	−0.05 [−0.13, 0.04]	0.280492	0.01 [−0.08, 0.10]	0.826	Adjusted for age, sex, and PCs	0.02 [−0.02, 0.07]	0.328117	0.04 [−0.02, 0.10]	0.231382	0.02 [−0.09, 0.12]	0.760487	−0.01 [−0.12, 0.09]	0.787059	Adjusted for age, sex, and PCs	0.00 [−0.04, 0.04]	0.904101	0.01 [−0.04, 0.06]	0.743049	−0.04 [−0.12, 0.04]	0.326116	0.02 [−0.07, 0.11]	0.662434

### Sheet: 20-ResultsIntAnyAncestryRec
Supplementary Table 20 - Regression coefficients of the SNP-by-breastfeeding interaction term for each variant (modelled with a recessive effect) without any ancestry restrictions
Coefficients are reported as the expected increase in the outcome for homozygous of the minor allele (for continuous traits) when the individuals are breastfed, or increase in the log odds of being affected by the outcome for homozygous of the minor allele when the individuals are breastfed (for binary traits)
The results are aligned on the forward strand, counting the recessive effect (aligned on DHA-decreasing alleles, in opposite direction to the additive model)
	rs1535 (GG)		rs174575 (GG)		rs174583 (TT)
	β [CI]	p-value	β [CI]	p-value	β [CI]	p-value
Angina pectoris
Unadjusted	0.12 [−0.04, 0.28]	0.133916	0.00 [−0.19, 0.20]	0.97527	0.14 [−0.02, 0.29]	0.0879999
Adjusted for age and sex	0.11 [−0.05, 0.27]	0.166646	−0.02 [−0.21, 0.18]	0.870509	0.13 [−0.03, 0.29]	0.100724
Adjusted for age, sex, and PCs	0.15 [−0.01, 0.31]	0.0747474	0.01 [−0.18, 0.21]	0.902313	0.16 [0.00, 0.32]	0.0522231
Adjusted for age, sex, PCs, and pairwise interactions	0.15 [−0.02, 0.31]	0.0835744	0.03 [−0.17, 0.23]	0.763019	0.16 [0.00, 0.33]	0.0477712
Myocardial infarction
Unadjusted	0.01 [−0.18, 0.20]	0.933278	0.06 [−0.17, 0.30]	0.596031	0.05 [−0.13, 0.24]	0.583714
Adjusted for age and sex	0.01 [−0.18, 0.20]	0.934047	0.05 [−0.19, 0.29]	0.674614	0.06 [−0.13, 0.25]	0.554395
Adjusted for age, sex, and PCs	0.03 [−0.16, 0.22]	0.768372	0.07 [−0.17, 0.31]	0.569219	0.07 [−0.11, 0.26]	0.439331
Adjusted for age, sex, PCs, and pairwise interactions	0.00 [−0.20, 0.20]	0.989885	0.05 [−0.20, 0.30]	0.693455	0.06 [−0.13, 0.25]	0.546229
Stroke
Unadjusted	0.13 [−0.09, 0.36]	0.24191	0.13 [−0.14, 0.40]	0.328395	0.15 [−0.07, 0.37]	0.185604
Adjusted for age and sex	0.12 [−0.10, 0.34]	0.286287	0.12 [−0.15, 0.39]	0.38901	0.14 [−0.08, 0.36]	0.210835
Adjusted for age, sex, and PCs	0.14 [−0.08, 0.36]	0.223206	0.13 [−0.14, 0.40]	0.361152	0.15 [−0.07, 0.37]	0.175641
Adjusted for age, sex, PCs, and pairwise interactions	0.12 [−0.11, 0.35]	0.311232	0.11 [−0.17, 0.39]	0.461466	0.13 [−0.10, 0.35]	0.260433
Hayfever, rhinitis, or eczema
Unadjusted	−0.02 [−0.08, 0.04]	0.467838	−0.02 [−0.09, 0.05]	0.592676	−0.01 [−0.07, 0.04]	0.623399
Adjusted for age and sex	−0.01 [−0.07, 0.04]	0.667631	−0.01 [−0.08, 0.06]	0.786769	−0.01 [−0.06, 0.05]	0.763509
Adjusted for age, sex, and PCs	−0.03 [−0.09, 0.02]	0.272547	−0.02 [−0.09, 0.05]	0.667735	−0.02 [−0.08, 0.03]	0.404609
Adjusted for age, sex, PCs, and pairwise interactions	−0.03 [−0.08, 0.03]	0.381657	−0.02 [−0.09, 0.05]	0.541808	−0.02 [−0.08, 0.04]	0.470275
Type-II diabetes
Unadjusted	−0.18 [−0.33, −0.03]	0.0199129	−0.17 [−0.35, 0.01]	0.0666176	−0.15 [−0.30, −0.01]	0.0401543
Adjusted for age and sex	−0.19 [−0.34, −0.04]	0.0143002	−0.19 [−0.37, 0.00]	0.0448562	−0.16 [−0.31, −0.01]	0.0341188
Adjusted for age, sex, and PCs	−0.10 [−0.25, 0.05]	0.198977	−0.11 [−0.29, 0.07]	0.243481	−0.09 [−0.24, 0.06]	0.218685
Adjusted for age, sex, PCs, and pairwise interactions	−0.09 [−0.24, 0.07]	0.280195	−0.07 [−0.26, 0.12]	0.466029	−0.09 [−0.24, 0.06]	0.257054
Verbal-numerical reasoning
Unadjusted	0.02 [−0.01, 0.05]	0.230825	0.03 [−0.01, 0.08]	0.121417	0.00 [−0.03, 0.04]	0.773629
Adjusted for age and sex	0.02 [−0.01, 0.06]	0.171084	0.04 [−0.01, 0.08]	0.0974409	0.01 [−0.03, 0.04]	0.675097
Adjusted for age, sex, and PCs	−0.01 [−0.04, 0.02]	0.623382	0.00 [−0.04, 0.04]	0.83558	−0.01 [−0.04, 0.02]	0.548139
Adjusted for age, sex, PCs, and pairwise interactions	0.00 [−0.03, 0.04]	0.81221	0.00 [−0.04, 0.04]	0.984617	0.00 [−0.03, 0.04]	0.901788
Numeric memory
Unadjusted	−0.02 [−0.06, 0.03]	0.447064	−0.03 [−0.08, 0.03]	0.344743	−0.01 [−0.05, 0.03]	0.508206
Adjusted for age and sex	−0.01 [−0.05, 0.03]	0.685032	−0.02 [−0.07, 0.03]	0.426366	−0.01 [−0.05, 0.03]	0.689936
Adjusted for age, sex, and PCs	−0.02 [−0.06, 0.02]	0.326749	−0.03 [−0.08, 0.02]	0.268128	−0.02 [−0.06, 0.02]	0.416326
Adjusted for age, sex, PCs, and pairwise interactions	−0.01 [−0.06, 0.03]	0.572043	−0.03 [−0.08, 0.03]	0.334673	−0.01 [−0.05, 0.03]	0.632813
Symbol digit substitution
Unadjusted	−0.02 [−0.07, 0.02]	0.344042	−0.05 [−0.10, 0.01]	0.116386	−0.03 [−0.08, 0.02]	0.199535
Adjusted for age and sex	0.00 [−0.04, 0.05]	0.861988	−0.03 [−0.08, 0.02]	0.270924	−0.01 [−0.05, 0.03]	0.706536
Adjusted for age, sex, and PCs	−0.01 [−0.05, 0.03]	0.610409	−0.04 [−0.09, 0.01]	0.160239	−0.02 [−0.06, 0.02]	0.380981
Adjusted for age, sex, PCs, and pairwise interactions	−0.02 [−0.06, 0.03]	0.458775	−0.04 [−0.09, 0.01]	0.128501	−0.02 [−0.07, 0.02]	0.280633
Trailmaking A
Unadjusted	0.00 [−0.05, 0.05]	0.928674	0.00 [−0.06, 0.06]	0.952622	−0.01 [−0.06, 0.04]	0.75391
Adjusted for age and sex	−0.01 [−0.06, 0.04]	0.599336	−0.01 [−0.06, 0.05]	0.865862	−0.02 [−0.06, 0.03]	0.497782
Adjusted for age, sex, and PCs	−0.01 [−0.05, 0.04]	0.799596	0.00 [−0.06, 0.06]	0.980652	−0.01 [−0.06, 0.03]	0.6075
Adjusted for age, sex, PCs, and pairwise interactions	0.00 [−0.05, 0.05]	0.924883	0.01 [−0.05, 0.07]	0.674954	−0.01 [−0.06, 0.04]	0.733647
Trailmaking B
Unadjusted	0.02 [−0.03, 0.06]	0.524442	0.04 [−0.02, 0.10]	0.159164	0.01 [−0.04, 0.06]	0.601204
Adjusted for age and sex	0.00 [−0.05, 0.04]	0.921881	0.03 [−0.03, 0.09]	0.303397	0.00 [−0.05, 0.04]	0.920901
Adjusted for age, sex, and PCs	0.01 [−0.04, 0.06]	0.662637	0.04 [−0.02, 0.09]	0.176138	0.01 [−0.04, 0.05]	0.801402
Adjusted for age, sex, PCs, and pairwise interactions	0.01 [−0.04, 0.05]	0.739871	0.04 [−0.02, 0.10]	0.148826	0.00 [−0.04, 0.05]	0.888361
Trailmaking B-A
Unadjusted	0.01 [−0.04, 0.06]	0.643565	0.04 [−0.02, 0.10]	0.216401	0.01 [−0.04, 0.06]	0.635227
Adjusted for age and sex	0.00 [−0.05, 0.05]	0.926976	0.03 [−0.03, 0.09]	0.350067	0.00 [−0.05, 0.05]	0.998921
Adjusted for age, sex, and PCs	0.01 [−0.04, 0.05]	0.78574	0.03 [−0.02, 0.09]	0.242033	0.01 [−0.04, 0.05]	0.80909
Adjusted for age, sex, PCs, and pairwise interactions	0.00 [−0.05, 0.05]	0.896098	0.03 [−0.03, 0.09]	0.297123	0.00 [−0.04, 0.05]	0.906527
Years in full-time education
Unadjusted	0.00 [−0.02, 0.03]	0.881748	−0.01 [−0.04, 0.02]	0.57965	0.00 [−0.02, 0.02]	0.967946
Adjusted for age and sex	0.01 [−0.01, 0.03]	0.356086	0.00 [−0.03, 0.03]	0.919003	0.01 [−0.02, 0.03]	0.522276
Adjusted for age, sex, and PCs	0.00 [−0.02, 0.03]	0.799309	0.00 [−0.03, 0.03]	0.994444	0.00 [−0.02, 0.03]	0.805784
Adjusted for age, sex, PCs, and pairwise interactions	0.01 [−0.02, 0.03]	0.601504	0.00 [−0.03, 0.03]	0.905925	0.01 [−0.02, 0.03]	0.611107
Number of offspring
Unadjusted	−0.02 [−0.05, 0.00]	0.0959258	−0.01 [−0.04, 0.02]	0.574402	−0.01 [−0.04, 0.01]	0.259138
Adjusted for age and sex	−0.03 [−0.05, 0.00]	0.0233432	−0.02 [−0.05, 0.01]	0.288099	−0.02 [−0.04, 0.00]	0.109779
Adjusted for age, sex, and PCs	−0.01 [−0.03, 0.02]	0.626746	0.00 [−0.03, 0.03]	0.785732	0.00 [−0.03, 0.02]	0.713148
Adjusted for age, sex, PCs, and pairwise interactions	−0.01 [−0.03, 0.02]	0.568822	−0.01 [−0.04, 0.02]	0.667553	−0.01 [−0.03, 0.02]	0.559428
Total cholesterol
Unadjusted	0.06 [0.03, 0.08]	1.07278e-05	0.04 [0.01, 0.07]	0.0137377	0.04 [0.02, 0.07]	0.000286008
Adjusted for age and sex	0.05 [0.03, 0.07]	5.99498e-05	0.03 [0.00, 0.06]	0.0242642	0.04 [0.02, 0.06]	0.00108723
Adjusted for age, sex, and PCs	0.03 [0.01, 0.06]	0.00897558	0.02 [−0.01, 0.05]	0.117097	0.03 [0.00, 0.05]	0.0194264
Adjusted for age, sex, PCs, and pairwise interactions	0.02 [0.00, 0.05]	0.0578417	0.01 [−0.02, 0.04]	0.357014	0.02 [0.00, 0.04]	0.106433
LDL direct measurement
Unadjusted	0.04 [0.02, 0.07]	0.00102388	0.02 [−0.01, 0.05]	0.151149	0.03 [0.01, 0.06]	0.0122533
Adjusted for age and sex	0.04 [0.01, 0.06]	0.00256501	0.02 [−0.01, 0.05]	0.207989	0.03 [0.00, 0.05]	0.02297
Adjusted for age, sex, and PCs	0.02 [0.00, 0.05]	0.0560596	0.01 [−0.02, 0.04]	0.456654	0.02 [0.00, 0.04]	0.118509
Adjusted for age, sex, PCs, and pairwise interactions	0.02 [−0.01, 0.04]	0.218117	0.00 [−0.03, 0.03]	0.898143	0.01 [−0.01, 0.04]	0.382141
HDL direct measurement
Unadjusted	0.05 [0.02, 0.08]	0.000150428	0.05 [0.02, 0.09]	0.000936369	0.05 [0.02, 0.07]	0.000318394
Adjusted for age and sex	0.04 [0.02, 0.07]	0.000262519	0.05 [0.02, 0.08]	0.000455829	0.04 [0.02, 0.06]	0.000736565
Adjusted for age, sex, and PCs	0.03 [0.01, 0.06]	0.00753143	0.04 [0.01, 0.07]	0.00527217	0.03 [0.01, 0.05]	0.00998413
Adjusted for age, sex, PCs, and pairwise interactions	0.03 [0.01, 0.05]	0.0147795	0.04 [0.01, 0.07]	0.0198703	0.03 [0.00, 0.05]	0.0237863
Triglycerides
Unadjusted	0.01 [−0.01, 0.04]	0.425169	0.00 [−0.03, 0.03]	0.955718	0.00 [−0.02, 0.03]	0.867
Adjusted for age and sex	0.01 [−0.02, 0.03]	0.455541	0.00 [−0.03, 0.03]	0.75116	0.00 [−0.02, 0.03]	0.838767
Adjusted for age, sex, and PCs	0.00 [−0.03, 0.02]	0.945951	0.00 [−0.03, 0.02]	0.744924	0.00 [−0.03, 0.02]	0.882534
Adjusted for age, sex, PCs, and pairwise interactions	−0.01 [−0.03, 0.02]	0.624112	−0.01 [−0.04, 0.02]	0.60055	−0.01 [−0.03, 0.02]	0.626818
Body mass index
Unadjusted	−0.02 [−0.05, 0.00]	0.0838936	−0.01 [−0.04, 0.02]	0.374586	−0.02 [−0.04, 0.01]	0.154271
Adjusted for age and sex	−0.02 [−0.05, 0.00]	0.0629624	−0.02 [−0.05, 0.01]	0.276406	−0.02 [−0.04, 0.01]	0.140682
Adjusted for age, sex, and PCs	−0.01 [−0.03, 0.02]	0.654467	−0.01 [−0.04, 0.02]	0.372486	−0.01 [−0.03, 0.02]	0.543873
Adjusted for age, sex, PCs, and pairwise interactions	−0.01 [−0.03, 0.02]	0.628141	−0.01 [−0.04, 0.02]	0.443503	−0.01 [−0.03, 0.02]	0.462571
Systolic blood pressure
Unadjusted	−0.01 [−0.04, 0.01]	0.251445	−0.01 [−0.04, 0.02]	0.680994	−0.01 [−0.04, 0.01]	0.232533
Adjusted for age and sex	−0.03 [−0.05, −0.01]	0.0136936	−0.02 [−0.05, 0.00]	0.105053	−0.02 [−0.05, 0.00]	0.0324582
Adjusted for age, sex, and PCs	−0.02 [−0.04, 0.00]	0.0780414	−0.02 [−0.05, 0.01]	0.174049	−0.02 [−0.04, 0.00]	0.0730325
Adjusted for age, sex, PCs, and pairwise interactions	−0.02 [−0.04, 0.01]	0.126041	−0.01 [−0.04, 0.02]	0.481335	−0.02 [−0.04, 0.01]	0.135672
Diastolic blood pressure
Unadjusted	−0.01 [−0.04, 0.01]	0.280865	−0.01 [−0.04, 0.02]	0.663861	−0.01 [−0.04, 0.01]	0.30956
Adjusted for age and sex	−0.02 [−0.04, 0.01]	0.176115	−0.01 [−0.04, 0.02]	0.430836	−0.01 [−0.04, 0.01]	0.255887
Adjusted for age, sex, and PCs	0.00 [−0.03, 0.02]	0.690592	0.00 [−0.03, 0.02]	0.761824	−0.01 [−0.03, 0.02]	0.560017
Adjusted for age, sex, PCs, and pairwise interactions	0.00 [−0.03, 0.02]	0.895952	0.00 [−0.03, 0.03]	0.884432	0.00 [−0.03, 0.02]	0.819027
Matrix pattern completion
Unadjusted	−0.03 [−0.13, 0.07]	0.542527	−0.01 [−0.14, 0.11]	0.824367	−0.04 [−0.14, 0.06]	0.433268
Adjusted for age and sex	−0.03 [−0.12, 0.07]	0.577349	−0.03 [−0.15, 0.09]	0.624521	−0.04 [−0.13, 0.06]	0.456588
Adjusted for age, sex, and PCs	−0.05 [−0.15, 0.04]	0.279097	−0.05 [−0.17, 0.07]	0.437264	−0.05 [−0.15, 0.04]	0.281774
Adjusted for age, sex, PCs, and pairwise interactions	−0.06 [−0.16, 0.04]	0.24479	−0.06 [−0.19, 0.06]	0.313814	−0.06 [−0.16, 0.04]	0.25575
Reaction time
Unadjusted	0.00 [−0.03, 0.02]	0.837267	0.02 [−0.01, 0.05]	0.132646	0.00 [−0.02, 0.03]	0.785867
Adjusted for age and sex	−0.02 [−0.04, 0.01]	0.137091	0.01 [−0.02, 0.04]	0.584826	−0.01 [−0.03, 0.01]	0.461186
Adjusted for age, sex, and PCs	0.01 [−0.02, 0.03]	0.597617	0.03 [0.00, 0.05]	0.0809016	0.01 [−0.02, 0.03]	0.611497
Adjusted for age, sex, PCs, and pairwise interactions	0.01 [−0.02, 0.03]	0.508422	0.03 [0.00, 0.06]	0.0575188	0.01 [−0.02, 0.03]	0.510585
Tower rearranging
Unadjusted	−0.01 [−0.11, 0.09]	0.805229	−0.05 [−0.17, 0.08]	0.479738	−0.04 [−0.14, 0.06]	0.448912
Adjusted for age and sex	−0.01 [−0.10, 0.09]	0.897408	−0.06 [−0.18, 0.06]	0.347346	−0.03 [−0.13, 0.06]	0.506308
Adjusted for age, sex, and PCs	−0.03 [−0.13, 0.07]	0.55452	−0.08 [−0.20, 0.04]	0.208307	−0.05 [−0.14, 0.05]	0.332745
Adjusted for age, sex, PCs, and pairwise interactions	−0.03 [−0.13, 0.07]	0.531841	−0.08 [−0.21, 0.05]	0.21311	−0.05 [−0.15, 0.05]	0.340184
Paired associate learning
Unadjusted	0.07 [−0.03, 0.17]	0.14854	0.04 [−0.08, 0.17]	0.5011	0.06 [−0.03, 0.16]	0.202517
Adjusted for age and sex	0.06 [−0.03, 0.16]	0.188815	0.03 [−0.09, 0.15]	0.587447	0.05 [−0.04, 0.15]	0.263339
Adjusted for age, sex, and PCs	0.05 [−0.05, 0.14]	0.32029	0.02 [−0.10, 0.14]	0.698123	0.05 [−0.05, 0.14]	0.327684
Adjusted for age, sex, PCs, and pairwise interactions	0.04 [−0.06, 0.14]	0.448546	0.01 [−0.11, 0.14]	0.840712	0.04 [−0.06, 0.14]	0.396426

### Sheet: 21-MainEffectSNPComparison
Supplementary table 21 - Comparison of main effect for SNPs of interest with Savage et al. (2018)
SNP	DHA-increasing allele	Effect allele	Non-effect allele	Beta	Same direction as UKB?	p-value Savage et al. (2018)	p-value present study
rs1535	A	A	G	-0.0128413	Yes	8.358e-06	2.10762e-05
rs174575	C	C	G	-0.0146073	Yes	3.232e-06	2.27627e-05
rs174583	C	T	C	0.0115249	Yes	5.659e-05	4.44616e-05
